# The Metabolome as a Readout for Adverse Social Exposome Influences on Human Health - A Roadmap for Modifiable Factors and Proactive Health

**DOI:** 10.64898/2026.02.02.26344798

**Authors:** Nuanyi Liang, Siamak Mahmoudiandehkordi, Margo B. Heston, Pallavi Kaushik, W. Ryan Powell, Naama Karu, Desarae A. Dempsey, Jennifer S. Labus, Leyla Schimmel, Colette Blach, Alexandra Kueider-Paisley, Christopher Brydges, Kevin Huynh, Rupasri Mandal, Michelle V. Quirke, James B. Brewer, Victor W. Henderson, Doris S. Chen, Russell H. Swerdlow, Matthew Taylor, Thomas Wisniewski, Erik D. Roberson, Suzanne Craft, Justin B. Miller, Tatiana M. Foroud, Kelley M. Faber, Najaf Amin, David S. Wishart, Andrew J. Saykin, Barbara B. Bendlin, Jared R. Brosch, Peter J. Meikle, Amy J. Kind, Kamil Borkowski, Rima F. Kaddurah-Daouk, Alzheimer Gut Microbiome Project (AGMP), the Alzheimer’s Disease Metabolomics Consortium (ADMC)

## Abstract

The exposome factors, such as diet, lifestyle, microbiome, chemical exposures and social exposome, shapes human health beyond genetic influences, but the mechanisms remain only partially understood. Leveraging the Area Deprivation Index (ADI) of Neighborhood Atlas, a validated measure of the US social exposome, we derive molecular insights on how adverse social exposome (ASE) may impact cardiometabolic and brain health. Using complementary metabolomics platforms, we measured blood metabolome as readouts on net influences of exposome factors. Participants from six Alzheimer’s disease research centers (n=449) were studied with generalizability confirmed in the UK Biobank using its harmonizable metric for ASE (n=380,943). Our results suggest that participants living in ASE have metabolic features often shown to predispose individuals to higher risks for cardiovascular diseases and cognitive decline, with impaired mitochondrial energetics, amino acid and lipid metabolism. Diet, microbiome and chemical exposures may contribute to these metabolic features. Molecular insights from metabolic signatures for ASE allows us to map potential modifiable risk factors that can impact and sustain health including brain health.

## Supplemental tables for "The Metabolome as a Readout for Adverse Social Exposome Influences on Human Health - A Roadmap for Modifiable Factors and Proactive Health"

### Sheet: Table S3-1 ADRC-UKB-nightingale
Metabolite	Robust z (ADRC)	p (FDR) (ADRC)	Significant (ADRC)	Robust z (UKBiobank)	p (FDR) (UKBiobank)	Significant (UKBiobank)
HDL_C	-1.4771	0.355481	FALSE	-14.6217	3.62829e-47	TRUE
HDL_CE	-1.52615	0.355481	FALSE	-14.7149	9.90254e-48	TRUE
HDL_FC	-1.33936	0.421635	FALSE	-14.0232	1.8592e-43	TRUE
HDL_PL	-1.1974	0.488431	FALSE	-9.84955	3.65023e-22	TRUE
HDL_TG	-0.492219	0.826684	FALSE	3.74415	0.000238002	TRUE
HDL_L	-1.26511	0.450602	FALSE	-11.5734	5.38223e-30	TRUE
HDL_P	-0.349037	0.896188	FALSE	-7.72706	3.22235e-14	TRUE
HDL_size	-3.38909	0.00836396	TRUE	-14.7217	9.711e-48	TRUE
S_HDL_C_pct	0.81053	0.646404	FALSE	-5.0422	7.11429e-07	TRUE
S_HDL_CE_pct	1.09716	0.517463	FALSE	-3.29442	0.00124029	TRUE
S_HDL_FC	0.160907	0.954669	FALSE	-3.18032	0.00181342	TRUE
S_HDL_FC_pct	-4.66647	8.27312e-05	TRUE	-10.157	1.74866e-23	TRUE
S_HDL_TG	0.798116	0.650569	FALSE	6.87777	1.36389e-11	TRUE
S_HDL_TG_pct	0.79212	0.650569	FALSE	9.47176	1.26806e-20	TRUE
M_HDL_C	-1.00227	0.557114	FALSE	-10.5845	2.24738e-25	TRUE
M_HDL_C_pct	0.0422565	0.982467	FALSE	-9.01954	7.71492e-19	TRUE
M_HDL_CE	-1.03205	0.55186	FALSE	-10.5558	2.97555e-25	TRUE
M_HDL_CE_pct	0.270602	0.916197	FALSE	-7.24197	1.08968e-12	TRUE
M_HDL_FC	-0.883167	0.620024	FALSE	-10.6217	1.58822e-25	TRUE
M_HDL_FC_pct	-0.659921	0.728006	FALSE	-14.8726	1.23504e-48	TRUE
M_HDL_PL	-0.81956	0.644094	FALSE	-5.38622	1.15665e-07	TRUE
M_HDL_PL_pct	0.0462391	0.982467	FALSE	9.75609	8.84204e-22	TRUE
M_HDL_TG	-0.429057	0.86789	FALSE	3.77912	0.000209568	TRUE
M_HDL_TG_pct	-0.119727	0.955842	FALSE	8.17885	9.65716e-16	TRUE
M_HDL_L	-0.873698	0.623454	FALSE	-6.93507	9.27468e-12	TRUE
M_HDL_P	-0.921239	0.611701	FALSE	-8.49285	7.18543e-17	TRUE
L_HDL_C	-2.21823	0.143312	FALSE	-15.5165	8.3415e-53	TRUE
L_HDL_C_pct	-0.632877	0.744278	FALSE	-8.94582	1.48195e-18	TRUE
L_HDL_CE	-2.4172	0.0969744	FALSE	-15.4547	1.93943e-52	TRUE
L_HDL_CE_pct	-0.135615	0.955842	FALSE	-8.66643	1.68264e-17	TRUE
L_HDL_FC	-1.65744	0.314798	FALSE	-15.6421	1.33749e-53	TRUE
L_HDL_FC_pct	-1.15868	0.48927	FALSE	-8.85094	3.37706e-18	TRUE
L_HDL_PL	-2.03395	0.188805	FALSE	-16.0448	5.1543e-56	TRUE
L_HDL_PL_pct	0.882275	0.620024	FALSE	9.09918	3.90672e-19	TRUE
L_HDL_TG_pct	-0.141342	0.955842	FALSE	7.75571	2.60561e-14	TRUE
L_HDL_L	-2.14305	0.156049	FALSE	-15.9007	3.90308e-55	TRUE
L_HDL_P	-1.87428	0.232676	FALSE	-15.8245	8.7565e-55	TRUE
XL_HDL_C	-3.54954	0.00508185	TRUE	-13.1634	1.6185e-38	TRUE
XL_HDL_C_pct	2.18158	0.150691	FALSE	3.74332	0.000238002	TRUE
XL_HDL_CE	-3.24184	0.0115437	TRUE	-13.6598	2.43467e-41	TRUE
XL_HDL_CE_pct	2.221	0.143312	FALSE	-5.67134	2.43848e-08	TRUE
XL_HDL_FC	-3.30135	0.010628	TRUE	-10.9844	3.32488e-27	TRUE
XL_HDL_FC_pct	1.9419	0.2136	FALSE	12.9631	2.14356e-37	TRUE
XL_HDL_PL	-3.82519	0.00226809	TRUE	-13.574	7.48311e-41	TRUE
XL_HDL_PL_pct	-4.06265	0.00107181	TRUE	-8.22088	6.98583e-16	TRUE
XL_HDL_TG_pct	1.80346	0.254849	FALSE	7.08487	3.32798e-12	TRUE
XL_HDL_L	-3.54627	0.00508185	TRUE	-13.565	8.03025e-41	TRUE
XL_HDL_P	-2.84416	0.0368652	TRUE	-13.8589	1.743e-42	TRUE
LDL_C	1.06493	0.536301	FALSE	-6.9677	7.42389e-12	TRUE
LDL_CE	1.1714	0.48927	FALSE	-5.82561	1.00483e-08	TRUE
LDL_FC	0.728864	0.686416	FALSE	-9.21665	1.3411e-19	TRUE
LDL_PL	1.12215	0.500919	FALSE	-5.9917	3.83644e-09	TRUE
LDL_TG	0.173018	0.952822	FALSE	5.81749	1.04685e-08	TRUE
LDL_L	1.0092	0.557114	FALSE	-5.98729	3.89978e-09	TRUE
LDL_P	1.54077	0.355481	FALSE	-4.31882	2.23389e-05	TRUE
LDL_size	-1.87146	0.232676	FALSE	-3.98651	9.08038e-05	TRUE
S_LDL_C	2.41327	0.0969744	FALSE	-3.66558	0.000320043	TRUE
S_LDL_C_pct	3.92709	0.00160715	TRUE	-6.27247	7.18659e-10	TRUE
S_LDL_CE_pct	4.07597	0.00107181	TRUE	4.28483	2.58903e-05	TRUE
S_LDL_FC	1.45805	0.355481	FALSE	-8.13929	1.30397e-15	TRUE
S_LDL_FC_pct	-0.57561	0.772924	FALSE	-6.3044	5.94719e-10	TRUE
S_LDL_PL	1.54284	0.355481	FALSE	-6.00099	3.64209e-09	TRUE
S_LDL_PL_pct	-3.54184	0.00508185	TRUE	-5.36156	1.30844e-07	TRUE
S_LDL_TG	0.892028	0.620024	FALSE	6.10195	2.04258e-09	TRUE
S_LDL_TG_pct	-0.0122278	0.994336	FALSE	7.79012	2.007e-14	TRUE
S_LDL_L	2.07427	0.174475	FALSE	-3.28798	0.00126265	TRUE
S_LDL_P	2.83719	0.0368652	TRUE	-2.91412	0.00437523	TRUE
M_LDL_C	2.23091	0.143312	FALSE	-3.32731	0.00111401	TRUE
M_LDL_C_pct	3.28844	0.0106439	TRUE	-10.8859	9.60429e-27	TRUE
M_LDL_CE_pct	5.6097	9.85039e-07	TRUE	0.615294	0.558549	FALSE
M_LDL_FC	1.77066	0.26597	FALSE	-7.49631	1.75639e-13	TRUE
M_LDL_FC_pct	-1.22413	0.475041	FALSE	-6.47416	1.99409e-10	TRUE
M_LDL_PL	1.78292	0.262717	FALSE	-2.56012	0.0127094	TRUE
M_LDL_PL_pct	-5.98221	1.33733e-07	TRUE	1.99494	0.0530848	FALSE
M_LDL_TG	0.600784	0.760915	FALSE	6.28586	6.65361e-10	TRUE
M_LDL_TG_pct	-1.68989	0.303084	FALSE	9.35673	3.72142e-20	TRUE
M_LDL_L	2.00344	0.19583	FALSE	-2.48417	0.0156203	TRUE
M_LDL_P	3.07579	0.018895	TRUE	-3.32023	0.00113686	TRUE
L_LDL_C	0.589811	0.766716	FALSE	-8.61933	2.50115e-17	TRUE
L_LDL_C_pct	0.883428	0.620024	FALSE	-11.4146	3.14807e-29	TRUE
L_LDL_CE	0.685617	0.714155	FALSE	-8.01371	3.54346e-15	TRUE
L_LDL_CE_pct	2.44032	0.096373	FALSE	-9.23894	1.10716e-19	TRUE
L_LDL_FC	0.325598	0.900275	FALSE	-9.89114	2.46294e-22	TRUE
L_LDL_FC_pct	-1.95521	0.211824	FALSE	-9.56314	5.45885e-21	TRUE
L_LDL_PL	0.774005	0.662481	FALSE	-7.38449	3.88745e-13	TRUE
L_LDL_PL_pct	0.734097	0.685867	FALSE	7.25174	1.02339e-12	TRUE
L_LDL_TG	-0.114499	0.956055	FALSE	5.45333	8.0925e-08	TRUE
L_LDL_TG_pct	-1.73265	0.284609	FALSE	10.503	5.08324e-25	TRUE
L_LDL_L	0.573694	0.772924	FALSE	-7.70708	3.735e-14	TRUE
L_LDL_P	0.849506	0.63359	FALSE	-5.00831	8.38656e-07	TRUE
IDL_C	-0.301099	0.904836	FALSE	-11.0859	1.2201e-27	TRUE
IDL_C_pct	-0.315896	0.900275	FALSE	-11.444	2.324e-29	TRUE
IDL_CE	-0.245271	0.919803	FALSE	-11.0466	1.83135e-27	TRUE
IDL_CE_pct	0.094231	0.964622	FALSE	-11.8223	2.97804e-31	TRUE
IDL_FC	-0.513674	0.811086	FALSE	-11.096	1.12479e-27	TRUE
IDL_FC_pct	-0.550519	0.79004	FALSE	-9.74302	9.8604e-22	TRUE
IDL_PL	-0.275543	0.916197	FALSE	-9.68475	1.70882e-21	TRUE
IDL_PL_pct	0.454211	0.853359	FALSE	7.36077	4.60273e-13	TRUE
IDL_TG	-0.367478	0.896188	FALSE	4.91794	1.29687e-06	TRUE
IDL_TG_pct	-0.025929	0.987441	FALSE	11.0254	2.17309e-27	TRUE
IDL_L	-0.309	0.902104	FALSE	-9.98004	1.0292e-22	TRUE
IDL_P	0.10169	0.962577	FALSE	-6.899	1.18615e-11	TRUE
VLDL_FC	1.28702	0.441608	FALSE	2.84672	0.00539155	TRUE
VLDL_PL	1.18228	0.48927	FALSE	4.01874	8.04779e-05	TRUE
VLDL_TG	1.17595	0.48927	FALSE	5.43424	8.89286e-08	TRUE
VLDL_L	1.16844	0.48927	FALSE	4.32466	2.18948e-05	TRUE
VLDL_P	0.887473	0.620024	FALSE	2.1756	0.03508	TRUE
VLDL_size	2.48664	0.087046	FALSE	5.97326	4.23482e-09	TRUE
XS_VLDL_C	-0.519349	0.810247	FALSE	-7.40347	3.44969e-13	TRUE
XS_VLDL_C_pct	-1.00191	0.557114	FALSE	-10.5857	2.24738e-25	TRUE
XS_VLDL_CE	-0.606774	0.759726	FALSE	-8.87934	2.65995e-18	TRUE
XS_VLDL_CE_pct	-1.12813	0.500011	FALSE	-10.7207	5.63017e-26	TRUE
XS_VLDL_FC	-0.321859	0.900275	FALSE	-3.52994	0.000533495	TRUE
XS_VLDL_FC_pct	0.424015	0.86802	FALSE	-8.01597	3.5248e-15	TRUE
XS_VLDL_PL_pct	-0.120447	0.955842	FALSE	10.3059	3.83923e-24	TRUE
XS_VLDL_TG	0.0779288	0.969325	FALSE	5.49645	6.48403e-08	TRUE
XS_VLDL_TG_pct	0.920226	0.611701	FALSE	10.326	3.18957e-24	TRUE
XS_VLDL_L	-0.356497	0.896188	FALSE	-2.12648	0.0394903	TRUE
XS_VLDL_P	-0.319385	0.900275	FALSE	-2.38105	0.0206665	TRUE
S_VLDL_C_pct	-0.0735267	0.969325	FALSE	-6.70016	4.50365e-11	TRUE
S_VLDL_CE_pct	-0.119718	0.955842	FALSE	-3.62977	0.00036598	TRUE
S_VLDL_FC	1.84922	0.240852	FALSE	-2.07707	0.0443913	TRUE
S_VLDL_FC_pct	-0.145411	0.955842	FALSE	-8.59009	3.18207e-17	TRUE
S_VLDL_PL_pct	0.163194	0.954669	FALSE	-7.84357	1.34644e-14	TRUE
S_VLDL_TG	1.15606	0.48927	FALSE	5.5143	5.88851e-08	TRUE
S_VLDL_TG_pct	-0.0364553	0.983056	FALSE	7.16151	1.94806e-12	TRUE
S_VLDL_L	1.6472	0.314798	FALSE	3.27607	0.0013105	TRUE
S_VLDL_P	1.6832	0.303215	FALSE	3.99992	8.62656e-05	TRUE
M_VLDL_C	1.51817	0.355481	FALSE	-5.48866	6.723e-08	TRUE
M_VLDL_C_pct	-0.375149	0.895492	FALSE	-7.49223	1.79333e-13	TRUE
M_VLDL_CE	1.44812	0.358625	FALSE	-8.19193	8.76616e-16	TRUE
M_VLDL_CE_pct	-0.383741	0.895492	FALSE	-7.03978	4.53368e-12	TRUE
M_VLDL_FC_pct	-0.346322	0.896188	FALSE	-8.80162	5.17154e-18	TRUE
M_VLDL_PL_pct	-0.2656	0.916197	FALSE	-8.16079	1.10556e-15	TRUE
M_VLDL_TG	1.27374	0.447904	FALSE	4.12418	5.17475e-05	TRUE
M_VLDL_TG_pct	0.648975	0.733767	FALSE	7.64185	6.05523e-14	TRUE
L_VLDL_C	1.81773	0.254436	FALSE	4.78556	2.51947e-06	TRUE
L_VLDL_C_pct	0.401964	0.884199	FALSE	-2.20998	0.0322947	TRUE
L_VLDL_CE	2.17066	0.151659	FALSE	3.75105	0.000233235	TRUE
L_VLDL_CE_pct	0.0735084	0.969325	FALSE	-4.9911	9e-07	TRUE
L_VLDL_FC	1.63923	0.314798	FALSE	5.62484	3.15061e-08	TRUE
L_VLDL_FC_pct	1.89126	0.229633	FALSE	15.8625	5.727e-55	TRUE
L_VLDL_PL	2.58948	0.0707797	FALSE	6.11919	1.84495e-09	TRUE
L_VLDL_PL_pct	3.63049	0.00429636	TRUE	8.538	4.94391e-17	TRUE
L_VLDL_TG	1.28989	0.441608	FALSE	4.57813	6.8293e-06	TRUE
L_VLDL_TG_pct	-2.40976	0.0969744	FALSE	-9.81933	4.82438e-22	TRUE
L_VLDL_L	1.49784	0.355481	FALSE	4.99424	8.91873e-07	TRUE
L_VLDL_P	1.4715	0.355481	FALSE	5.44843	8.26745e-08	TRUE
XL_VLDL_C	1.96689	0.209728	FALSE	5.63407	3.00164e-08	TRUE
XL_VLDL_C_pct	-0.474474	0.838828	FALSE	-4.01734	8.0583e-05	TRUE
XL_VLDL_CE	2.81834	0.0378399	TRUE	5.46633	7.56894e-08	TRUE
XL_VLDL_CE_pct	-0.379317	0.895492	FALSE	-3.44657	0.000724972	TRUE
XL_VLDL_FC	1.29965	0.439948	FALSE	5.72925	1.74646e-08	TRUE
XL_VLDL_FC_pct	0.755945	0.670385	FALSE	-6.23606	9.01621e-10	TRUE
XL_VLDL_PL	1.7073	0.296213	FALSE	6.0518	2.6975e-09	TRUE
XL_VLDL_PL_pct	1.63361	0.314798	FALSE	4.14012	4.8541e-05	TRUE
XL_VLDL_TG	1.14156	0.493068	FALSE	6.02482	3.16399e-09	TRUE
XL_VLDL_TG_pct	0.254768	0.916197	FALSE	3.72207	0.000257595	TRUE
XL_VLDL_L	1.49337	0.355481	FALSE	5.95558	4.67326e-09	TRUE
XL_VLDL_P	1.30912	0.436697	FALSE	6.15892	1.44657e-09	TRUE
XXL_VLDL_CE	1.47295	0.355481	FALSE	7.07396	3.58086e-12	TRUE
XXL_VLDL_FC_pct	0.0563733	0.979223	FALSE	-4.21931	3.44661e-05	TRUE
XXL_VLDL_PL_pct	2.01206	0.195345	FALSE	7.83946	1.37254e-14	TRUE
ApoB_by_ApoA1	4.74529	6.32423e-05	TRUE	6.3288	5.12525e-10	TRUE
GlycA	3.21916	0.0120161	TRUE	13.1981	1.06714e-38	TRUE
Citrate	5.3142	3.71877e-06	TRUE	4.93032	1.22413e-06	TRUE
Creatinine	2.98036	0.0249863	TRUE	1.43999	0.165124	FALSE
Glucose	0.254233	0.916197	FALSE	5.95102	4.76504e-09	TRUE
Acetate	-1.50898	0.355481	FALSE	7.94432	6.06938e-15	TRUE
Albumin	0.817763	0.644094	FALSE	-13.7765	5.17041e-42	TRUE
ApoA1	-1.01429	0.557114	FALSE	-9.07888	4.64237e-19	TRUE
ApoB	1.14703	0.492599	FALSE	-4.03278	7.62217e-05	TRUE
Cholines	-0.123135	0.955842	FALSE	-6.05905	2.60405e-09	TRUE
Leu	-0.837765	0.638729	FALSE	-3.26415	0.00136014	TRUE
Val	-1.32123	0.431439	FALSE	-7.62816	6.65865e-14	TRUE
Total_BCAA	-1.08369	0.524617	FALSE	-4.49657	9.94561e-06	TRUE
Ala	-0.940117	0.602566	FALSE	-3.85802	0.000153854	TRUE
His	-1.21364	0.479364	FALSE	-6.07725	2.35488e-09	TRUE
Tyr	-2.68459	0.0551449	FALSE	-2.04092	0.0482319	TRUE
Gln	-2.40053	0.0970307	FALSE	6.82278	1.96776e-11	TRUE
Gly	0.858061	0.633192	FALSE	4.69254	3.95471e-06	TRUE
Phe	-1.04568	0.544372	FALSE	5.09026	5.60642e-07	TRUE
Unsaturation	-3.38078	0.00836396	TRUE	-7.54934	1.19575e-13	TRUE
Omega_3	-5.52097	1.36543e-06	TRUE	-16.0642	5.1543e-56	TRUE
Omega_3_pct	-9.25619	1.215e-298	TRUE	-12.3034	9.0055e-34	TRUE
Omega_6_by_Omega_3	13.2725	1.215e-298	TRUE	16.3676	8.1174e-58	TRUE
DHA	-6.86541	5.3705e-10	TRUE	-14.7931	3.66709e-48	TRUE
DHA_pct	-3.70272	0.00345546	TRUE	-11.0316	2.09316e-27	TRUE
MUFA_pct	3.94697	0.00160273	TRUE	8.42267	1.29059e-16	TRUE
LA_pct	3.27165	0.0108259	TRUE	-0.977358	0.352455	FALSE
MUFA	1.46697	0.355481	FALSE	6.07122	2.43254e-09	TRUE
PUFA	0.903058	0.620024	FALSE	-7.38956	3.7735e-13	TRUE
PUFA_by_MUFA	-2.12684	0.157764	FALSE	-6.5229	1.46846e-10	TRUE
PUFA_pct	-0.536971	0.798238	FALSE	-5.05308	6.76969e-07	TRUE
Acetoacetate	1.05497	0.540611	FALSE	5.27987	2.03297e-07	TRUE
bOHbutyrate	2.12292	0.157764	FALSE	5.03374	7.39315e-07	TRUE
Total_FA	0.765303	0.666137	FALSE	2.50208	0.0149238	TRUE
Total_PL	-0.202852	0.939806	FALSE	-5.78726	1.245e-08	TRUE
Total_CE	0.151539	0.955842	FALSE	-9.51441	8.59755e-21	TRUE
Total_L	0.226464	0.932076	FALSE	-3.81564	0.000181834	TRUE
Total_P	-0.191937	0.945015	FALSE	-7.5397	1.27477e-13	TRUE
Total_C	0.183819	0.947761	FALSE	-9.03605	6.723e-19	TRUE
Total_FC	0.261646	0.916197	FALSE	-7.64296	6.05523e-14	TRUE
Total_TG	0.848212	0.63359	FALSE	5.37519	1.22106e-07	TRUE
Phosphoglyc	-0.210818	0.937158	FALSE	-4.99458	8.91873e-07	TRUE
TG_by_PG	1.60146	0.331924	FALSE	7.48069	1.93696e-13	TRUE
Phosphatidylc	-0.446041	0.856467	FALSE	-7.09246	3.19107e-12	TRUE
Sphingomyelins	-0.00446651	0.996436	FALSE	-8.01068	3.59317e-15	TRUE
Remnant_C	0.344824	0.896188	FALSE	-4.53782	8.22279e-06	TRUE
non_HDL_C	0.684377	0.714155	FALSE	-5.93955	5.08671e-09	TRUE
Clinical_LDL_C	0.947665	0.600158	FALSE	-7.60956	7.60833e-14	TRUE
XXL_VLDL_C				6.86545	1.47399e-11	TRUE
XXL_VLDL_FC				6.59276	9.2731e-11	TRUE
XXL_VLDL_L				6.49141	1.79364e-10	TRUE
XXL_VLDL_P				6.72645	3.80053e-11	TRUE
XXL_VLDL_PL				6.98583	6.5857e-12	TRUE
XXL_VLDL_TG				6.20863	1.06373e-09	TRUE
S_HDL_C	1.46204	0.355481	FALSE	-1.90675	0.0648923	FALSE
S_HDL_CE	2.15094	0.156049	FALSE	-1.38036	0.182901	FALSE
S_HDL_PL	0.318839	0.900275	FALSE	0.448643	0.66983	FALSE
S_HDL_PL_pct	-1.5439	0.355481	FALSE	-0.424931	0.68184	FALSE
S_HDL_L	0.676842	0.716787	FALSE	0.440863	0.672823	FALSE
S_HDL_P	1.48934	0.355481	FALSE	-0.918851	0.382769	FALSE
L_HDL_TG	-1.51455	0.355481	FALSE	-1.89156	0.0668751	FALSE
XL_HDL_TG	-0.687768	0.714155	FALSE	0.756493	0.470122	FALSE
S_LDL_CE	2.51469	0.0827158	FALSE	-1.2622	0.224944	FALSE
M_LDL_CE	2.31827	0.118228	FALSE	-1.71787	0.0971339	FALSE
VLDL_C	1.1647	0.48927	FALSE	1.4929	0.149914	FALSE
VLDL_CE	1.02451	0.554178	FALSE	0.235009	0.817485	FALSE
XS_VLDL_PL	-0.362245	0.896188	FALSE	-0.311779	0.764418	FALSE
S_VLDL_C	2.18151	0.150691	FALSE	0.603369	0.564397	FALSE
S_VLDL_CE	2.57633	0.0713664	FALSE	2.00938	0.0517747	FALSE
S_VLDL_PL	1.93704	0.2136	FALSE	0.850667	0.418483	FALSE
M_VLDL_FC	1.34526	0.421635	FALSE	-1.99728	0.0530373	FALSE
M_VLDL_PL	1.34074	0.421635	FALSE	0.0594211	0.952617	FALSE
M_VLDL_L	1.34348	0.421635	FALSE	1.38756	0.18129	FALSE
M_VLDL_P	1.56973	0.349431	FALSE	0.539403	0.606663	FALSE
XXL_VLDL_C_pct	-0.622196	0.749807	FALSE	-1.55969	0.132687	FALSE
XXL_VLDL_CE_pct	-1.18641	0.48927	FALSE	0.298761	0.771317	FALSE
XXL_VLDL_TG_pct	-0.264841	0.916197	FALSE	-0.826644	0.429119	FALSE
Acetone	1.80491	0.254849	FALSE	1.61807	0.119032	FALSE
LA	1.90195	0.227772	FALSE	1.58473	0.126775	FALSE
Omega_6	1.48741	0.355481	FALSE	1.15432	0.268887	FALSE
Omega_6_pct	0.824411	0.644094	FALSE	-1.52069	0.142662	FALSE
SFA	0.216434	0.936567	FALSE	1.74636	0.09181	FALSE
SFA_pct	-1.23641	0.469308	FALSE	-0.735426	0.481414	FALSE
Lactate	1.47097	0.355481	FALSE	-0.906522	0.388035	FALSE
Pyruvate	1.64447	0.314798	FALSE	-0.834808	0.42607	FALSE
Ile	-0.792004	0.650569	FALSE	1.05845	0.312438	FALSE
			Color scale	16.5
				-16.5

### Sheet: Table S3-2 ADRC-3 platforms
Platforms	Classification	Metabolite name	Robust z ADI_NAT_TERTILES [high ADI vs. low ADI]	p value ADI_NAT_TERTILES [high ADI vs. low ADI]	FDR Adj p value of ADI_NAT_TERTILES [high ADI vs. low ADI] within platform	nobs ADI_NAT_TERTILES [high ADI vs. low ADI]	nSITEs ADI_NAT_TERTILES [high ADI vs. low ADI]
Baker	Lipid metabolism-PC or LPC-ether	PC(O-44:7)	-8.50544	1e-300	1.37e-298	415	6
Baker	Lipid metabolism-PC or LPC	PC(35:5)	-10.0545	1e-300	1.37e-298	415	6
Baker	Lipid metabolism-PC or LPC	PC(16:0_20:5)	-10.3423	1e-300	1.37e-298	415	6
Baker	Lipid metabolism-SL metabolism (Cer HexCer SM GM)	dhCer(d18:0/18:0)	12.0659	1e-300	1.37e-298	415	6
Baker	Lipid metabolism-PC or LPC	PC(18:2_20:5)	-9.03163	1e-300	1.37e-298	415	6
Baker	Lipid metabolism-PC or LPC-ether	PC(O-18:1/18:2)	11.8976	1e-300	1.37e-298	415	6
Baker	Lipid metabolism-SL metabolism (Cer HexCer SM GM)	SM(43:2) (c)	-8.06227	6.66e-16	7.8e-14	415	6
Baker	Lipid metabolism-PC or LPC	PC(34:5)	-7.55455	4.2e-14	4.31e-12	415	6
Baker	Lipid metabolism-PC or LPC	PC(14:0_22:6)	-7.51477	5.71e-14	5.2e-12	415	6
Baker	Lipid metabolism-Cholesterol and bile acid metabolism	DE(20:5)	-7.13418	9.74e-13	7.99e-11	415	6
Baker	Lipid metabolism-PC or LPC	PC(15-MHDA_22:6)	-6.83684	8.1e-12	6.04e-10	415	6
Baker	Lipid metabolism-PE or LPE-ether	PE(O-38:5) (a)	6.71079	1.94e-11	1.33e-09	415	6
Baker	Lipid metabolism-PC or LPC-ether	PC(O-46:7) (b)	-6.65951	2.75e-11	1.73e-09	415	6
Baker	Lipid metabolism-PI or LPI	PI(18:0_22:6)	-6.58561	4.53e-11	2.65e-09	415	6
Baker	Lipid metabolism-SL metabolism (Cer HexCer SM GM)	Cer(d18:2/21:0)	6.55506	5.56e-11	3.04e-09	415	6
Baker	Lipid metabolism-SL metabolism (Cer HexCer SM GM)	SM(43:2) (b)	-6.38886	1.67e-10	8.1e-09	415	6
Baker	Lipid metabolism-Cholesterol and bile acid metabolism	CE(20:5)	-6.38816	1.68e-10	8.1e-09	415	6
Baker	Lipid metabolism-PC or LPC-ether	PC(O-18:0/18:2)	6.30339	2.91e-10	1.33e-08	415	6
Baker	Lipid metabolism-PC or LPC-ether	PC(O-32:1)	-6.28212	3.34e-10	1.44e-08	415	6
Baker	Lipid metabolism-SL metabolism (Cer HexCer SM GM)	SM(44:2)	-6.19081	5.99e-10	2.46e-08	415	6
Baker	Lipid metabolism-PC or LPC-ether	PC(P-18:1/22:6)	-6.15502	7.51e-10	2.93e-08	415	6
Baker	Lipid metabolism-PE or LPE-ether	PE(P-18:1/20:4) (b)	6.10698	1.02e-09	3.8e-08	415	6
Baker	Lipid metabolism-PC or LPC-ether	PC(P-18:0/18:2)	5.99471	2.04e-09	7.27e-08	415	6
Baker	Lipid metabolism-DG or TG	TG(54:7) [NL-22:6]	-5.83936	5.24e-09	1.79e-07	415	6
Baker	Lipid metabolism-PE or LPE-ether	PE(P-18:0/22:5) (n6)	5.82211	5.81e-09	1.91e-07	415	6
Baker	Lipid metabolism-PC or LPC	PC(16:0_22:6)	-5.80522	6.43e-09	2.03e-07	415	6
Baker	Lipid metabolism-PC or LPC	PC(16:1_22:6)	-5.54577	2.93e-08	8.9e-07	415	6
Baker	Lipid metabolism-PI or LPI	LPI(18:2) [sn1]	5.50373	3.72e-08	1.09e-06	415	6
Baker	Lipid metabolism-PC or LPC	PC(44:5)	-5.489	4.04e-08	1.14e-06	415	6
Baker	Lipid metabolism-PE or LPE-ether	PE(P-18:1/20:5) (a)	-5.4784	4.29e-08	1.1726e-06	415	6
Baker	Lipid metabolism-PC or LPC	LPC(19:1) (c)	-5.42799	5.7e-08	1.51e-06	415	6
Baker	Lipid metabolism-PI or LPI	PI(39:6)	-5.3573	8.45e-08	2.17e-06	415	6
Baker	Lipid metabolism-PE or LPE-ether	PE(P-17:0/20:4) (b)	5.34997	8.8e-08	2.19e-06	415	6
Baker	Lipid metabolism-AC	AC(15:0) (a)	-5.32008	1.04e-07	2.51e-06	415	6
Baker	Lipid metabolism-PC or LPC-ether	PC(O-42:7)	-5.24729	1.54e-07	3.608e-06	415	6
Baker	Lipid metabolism-SL metabolism (Cer HexCer SM GM)	Cer(d18:2/18:0)	5.1564	2.52e-07	5.74e-06	415	6
Baker	Lipid metabolism-SL metabolism (Cer HexCer SM GM)	Cer(d18:1/19:0)	5.12556	2.97e-07	6.58e-06	415	6
Baker	Lipid metabolism-PC or LPC-ether	PC(O-34:2)	5.04959	4.43e-07	9.56e-06	415	6
Baker	Lipid metabolism-PE or LPE	PE(16:0_20:5)	-5.00297	5.65e-07	1.18795e-05	415	6
Baker	Lipid metabolism-PC or LPC	PC(36:6) (a)	-4.97729	6.45e-07	1.294e-05	415	6
Baker	Lipid metabolism-PE or LPE-ether	PE(O-18:0/22:5)	4.97676	6.47e-07	1.294e-05	415	6
Baker	Lipid metabolism-PE or LPE-ether	PE(P-18:0/20:4)	4.93223	8.13e-07	1.56372e-05	415	6
Baker	Lipid metabolism-SL metabolism (Cer HexCer SM GM)	Cer(d18:2/22:0)	4.93061	8.2e-07	1.56372e-05	415	6
Baker	Lipid metabolism-AC	AC(15:0) (b)	4.91591	8.84e-07	1.64745e-05	415	6
Baker	Lipid metabolism-SL metabolism (Cer HexCer SM GM)	Cer(d18:1/21:0)	4.86256	1.16e-06	2.11378e-05	415	6
Baker	Lipid metabolism-SL metabolism (Cer HexCer SM GM)	SM(d18:2/23:0)	-4.85701	1.19e-06	2.1213e-05	415	6
Baker	Lipid metabolism-SL metabolism (Cer HexCer SM GM)	Cer(d18:2/23:0)	4.84829	1.25e-06	2.18085e-05	415	6
Baker	Lipid metabolism-PC or LPC-ether	PC(P-16:0/20:5)	-4.83665	1.32e-06	2.255e-05	415	6
Baker	Lipid metabolism-PC or LPC	PC(42:10)	-4.74418	2.09e-06	3.49755e-05	415	6
Baker	Lipid metabolism-SL metabolism (Cer HexCer SM GM)	Cer(d18:2/20:0)	4.72244	2.33e-06	3.8212e-05	415	6
Baker	Lipid metabolism-PC or LPC	PC(15:0_22:6)	-4.70382	2.55e-06	4.1e-05	415	6
Baker	Lipid metabolism-PI or LPI	PI(38:6)	-4.69681	2.64e-06	4.16308e-05	415	6
Baker	Lipid metabolism-PE or LPE	PE(18.1_22.6) (b)	-4.68436	2.81e-06	4.34755e-05	415	6
Baker	Lipid metabolism-AC	AC(13:0)	-4.66264	3.12e-06	4.73778e-05	415	6
Baker	Lipid metabolism-AC	AC(16:1)	4.65407	3.2545e-06	4.85216e-05	415	6
Baker	Lipid metabolism-PE or LPE-ether	PE(P-18:1/18:2) (a)	4.64076	3.47e-06	5.08107e-05	415	6
Baker	Lipid metabolism-PC or LPC	LPC(20:5) [sn1]	-4.54643	5.46e-06	7.85474e-05	415	6
Baker	Lipid metabolism-AC	AC(16:0)	4.53724	5.7e-06	8.00542e-05	415	6
Baker	Lipid metabolism-PC or LPC	LPC(20:5) [sn2]	-4.53492	5.76e-06	8.00542e-05	415	6
Baker	Lipid metabolism-PE or LPE-ether	PE(P-16:0/22:5) (n6)	4.53053	5.88e-06	8.036e-05	415	6
Baker	Lipid metabolism-DG or TG	TG(54:6) [NL-22:6]	-4.51279	6.4e-06	8.60328e-05	415	6
Baker	Lipid metabolism-DG or TG	TG(O-54:4) [NL-18:2]	4.48214	7.39e-06	9.77387e-05	415	6
Baker	Lipid metabolism-AC	AC(24:0)-OH	-4.47108	7.78e-06	9.96813e-05	415	6
Baker	Lipid metabolism-SL metabolism (Cer HexCer SM GM)	Cer(d18:1/18:0)	4.47325	7.7e-06	9.96813e-05	415	6
Baker	Lipid metabolism-PC or LPC-ether	PC(O-34:4)	-4.40154	1.07487e-05	0.000135599	415	6
Baker	Lipid metabolism-PC or LPC	PC(38:5) (b)	-4.37902	1.19217e-05	0.000148118	415	6
Baker	Lipid metabolism-SL metabolism (Cer HexCer SM GM)	Cer(d19:1/26:0)	-4.34582	1.38758e-05	0.000169823	415	6
Baker	Lipid metabolism-PC or LPC	PC(18:0_22:6)	-4.29199	1.77079e-05	0.000213536	415	6
Baker	Lipid metabolism-PE or LPE-ether	PE(P-18:1/22:5) (b)	4.28453	1.83125e-05	0.000217627	415	6
Baker	Lipid metabolism-SL metabolism (Cer HexCer SM GM)	Cer(d18:1/20:0)	4.27835	1.88285e-05	0.000220562	415	6
Baker	Lipid metabolism-SL metabolism (Cer HexCer SM GM)	SM(37:1)	-4.26613	1.98894e-05	0.000229709	415	6
Baker	Lipid metabolism-PE or LPE-ether	PE(O-18:1/18:2)	4.25731	2.06901e-05	0.000235637	415	6
Baker	Lipid metabolism-PE or LPE-ether	PE(P-20:1/22:6)	-4.24894	2.14782e-05	0.000238269	415	6
Baker	Lipid metabolism-PC or LPC	PC(18:1_22:6) (b)	-4.24869	2.15023e-05	0.000238269	415	6
Baker	Lipid metabolism-Cholesterol and bile acid metabolism	CE(22:1)	-4.23957	2.23948e-05	0.00024485	415	6
Baker	Lipid metabolism-SL metabolism (Cer HexCer SM GM)	Cer(d18:1/22:0)	4.22915	2.34577e-05	0.000253096	415	6
Baker	Lipid metabolism-SL metabolism (Cer HexCer SM GM)	SM(d17:1/24:1)	-4.18914	2.80014e-05	0.000298197	415	6
Baker	Lipid metabolism-SL metabolism (Cer HexCer SM GM)	Cer(d18:2/24:0)	4.16462	3.11866e-05	0.000327859	415	6
Baker	Lipid metabolism-AC	AC(17:0)	4.12428	3.71901e-05	0.000386024	415	6
Baker	Lipid metabolism-DG or TG	DG(18:2_18:2)	4.10436	4.05427e-05	0.000415563	415	6
Baker	Lipid metabolism-Cholesterol and bile acid metabolism	methyl-CE(18:0)	4.08244	4.4566e-05	0.000451162	415	6
Baker	Lipid metabolism-SL metabolism (Cer HexCer SM GM)	SM(37:2)	-4.06951	4.71123e-05	0.000470637	415	6
Baker	Lipid metabolism-PC or LPC	PC(42:3)	-4.06692	4.76376e-05	0.000470637	415	6
Baker	Lipid metabolism-PE or LPE-ether	PE(P-18:0/22:5) (n3)	4.04212	5.29699e-05	0.000517087	415	6
Baker	Lipid metabolism-DG or TG	TG(56:7) [NL-20:5]	-4.03327	5.5007e-05	0.000530656	415	6
Baker	Lipid metabolism-PC or LPC	PC(38:7) (c)	-3.94513	7.97552e-05	0.000760457	415	6
Baker	Lipid metabolism-DG or TG	TG(56:7) [NL-22:6]	-3.94019	8.14169e-05	0.000767378	415	6
Baker	Lipid metabolism-AC	AC(14:0)	3.93677	8.25853e-05	0.000769545	415	6
Baker	Lipid metabolism-Cholesterol and bile acid metabolism	CE(22:6)	-3.91511	9.03646e-05	0.000832573	415	6
Baker	Lipid metabolism-DG or TG	TG(58:8) [NL-22:6]	-3.85224	0.000117041	0.00106637	415	6
Baker	Lipid metabolism-PE or LPE	PE(15-MHDA_22:6)	-3.84416	0.000120969	0.00109005	415	6
Baker	Lipid metabolism-SL metabolism (Cer HexCer SM GM)	SM(d19:1/24:1)	-3.82755	0.000129424	0.00115356	415	6
Baker	Lipid metabolism-PC or LPC-ether	PC(P-16:0/18:2)	3.81262	0.000137502	0.00121238	415	6
Baker	Lipid metabolism-SL metabolism (Cer HexCer SM GM)	SM(43:1)	-3.79423	0.000148101	0.00129195	415	6
Baker	Lipid metabolism-PE or LPE-ether	PE(O-16:0/22:4)	3.7885	0.000151557	0.00130818	415	6
Baker	Lipid metabolism-PE or LPE-ether	PE(P-16:0/18:1)	3.78137	0.000155971	0.00133225	415	6
Baker	Lipid metabolism-DG or TG	DG(18:1_20:5)	-3.75227	0.000175237	0.00148138	415	6
Baker	Lipid metabolism-SL metabolism (Cer HexCer SM GM)	dhCer(d18:0/16:0)	3.73488	0.000187805	0.00157143	415	6
Baker	Lipid metabolism-SL metabolism (Cer HexCer SM GM)	SM(d16:1/24:1)	-3.73165	0.000190226	0.00157561	415	6
Baker	Lipid metabolism-fatty acid/oxylipin	FA(18:0)	3.72713	0.000193676	0.00158814	415	6
Baker	Lipid metabolism-SL metabolism (Cer HexCer SM GM)	dhCer(d18:0/20:0)	3.72211	0.000197566	0.001604	415	6
Baker	Lipid metabolism-Cholesterol and bile acid metabolism	CE(22:0)	3.69875	0.00021666	0.00174178	415	6
Baker	Lipid metabolism-Cholesterol and bile acid metabolism	CE(24:0)	3.66408	0.000248229	0.00197619	415	6
Baker	Lipid metabolism-PE or LPE-ether	PE(P-15:0/22:6) (b)	-3.65344	0.000258746	0.00204011	415	6
Baker	Lipid metabolism-PC or LPC-ether	PC(P-35:2) (b)	3.6082	0.000308333	0.00240793	415	6
Baker	Lipid metabolism-PE or LPE-ether	PE(P-16:0/20:4)	3.57275	0.000353255	0.00273273	415	6
Baker	Lipid metabolism-PC or LPC-ether	PC(O-36:5)	-3.56736	0.000360596	0.00276345	415	6
Baker	Lipid metabolism-SL metabolism (Cer HexCer SM GM)	Cer(m18:1/18:0)	3.53679	0.000405027	0.00307521	415	6
Baker	Lipid metabolism-PC or LPC-ether	PC(O-40:7)	-3.53229	0.000411974	0.00309925	415	6
Baker	Lipid metabolism-PE or LPE-ether	PE(P-16:0/18:3)	3.52122	0.00042956	0.00320217	415	6
Baker	Lipid metabolism-PC or LPC-ether	PC(O-16:0/22:6)	-3.51858	0.000433858	0.00320508	415	6
Baker	Lipid metabolism-DG or TG	TG(52:4) [NL-18:2]	3.51393	0.000441528	0.00323262	415	6
Baker	Lipid metabolism-PI or LPI	LPI(20:4) [sn1]	3.49634	0.000471694	0.00342291	415	6
Baker	Lipid metabolism-PC or LPC	PC(15:0_20:3)	-3.48559	0.000491045	0.00353208	415	6
Baker	Lipid metabolism-PC or LPC	LPC(19:0) [sn2] (a)	-3.47387	0.000513005	0.00365795	415	6
Baker	Lipid metabolism-PC or LPC-ether	PC(O-18:0/22:6)	-3.45962	0.000540946	0.00381676	415	6
Baker	Lipid metabolism-PC or LPC-ether	PC(P-16:0/22:6)	-3.45781	0.000544586	0.00381676	415	6
Baker	Lipid metabolism-SL metabolism (Cer HexCer SM GM)	Cer(d18:2/16:0)	3.41357	0.00064117	0.00445559	415	6
Baker	Lipid metabolism-PC or LPC	PC(31:0) (b)	-3.40485	0.000661999	0.00456167	415	6
Baker	Lipid metabolism-DG or TG	TG(O-50:2) [NL-18:2]	3.40217	0.000668522	0.00456823	415	6
Baker	Lipid metabolism-PC or LPC	PC(17:0_22:6)	-3.39841	0.000677779	0.00457821	415	6
Baker	Lipid metabolism-SL metabolism (Cer HexCer SM GM)	SHexCer(d18:1/24:1(OH))	-3.39706	0.000681148	0.00457821	415	6
Baker	Lipid metabolism-PC or LPC-ether	PC(O-32:2)	-3.38955	0.000700086	0.00466724	415	6
Baker	Lipid metabolism-Cholesterol and bile acid metabolism	DE(22:6)	-3.38288	0.000717306	0.00474347	415	6
Baker	Lipid metabolism-SL metabolism (Cer HexCer SM GM)	Cer(d18:1/24:0)	3.37238	0.000745205	0.00488855	415	6
Baker	Lipid metabolism-PE or LPE-ether	PE(P-20:0/18:2)	3.3445	0.000824302	0.00536451	415	6
Baker	Lipid metabolism-PE or LPE-ether	PE(P-16:0/20:5)	-3.33477	0.000853691	0.00551202	415	6
Baker	Lipid metabolism-SL metabolism (Cer HexCer SM GM)	Cer(d17:1/20:0)	3.29706	0.000977015	0.006259	415	6
Baker	Lipid metabolism-Cholesterol and bile acid metabolism	CE(22:6) [+OH]	-3.28513	0.00101936	0.00647967	415	6
Baker	Lipid metabolism-PE or LPE-ether	PE(P-18:1/20:3) (a)	3.27632	0.00105168	0.00663371	415	6
Baker	Lipid metabolism-Cholesterol and bile acid metabolism	CE(15:0)	-3.25718	0.00112524	0.00704352	415	6
Baker	Lipid metabolism-SL metabolism (Cer HexCer SM GM)	SHexCer(d18:1/24:1)	-3.25367	0.00113924	0.00707709	415	6
Baker	Lipid metabolism-PI or LPI	LPI(18:2) [sn2]	3.24571	0.00117158	0.00722328	415	6
Baker	Lipid metabolism-SL metabolism (Cer HexCer SM GM)	SM(d17:1/14:0)	-3.21594	0.00130016	0.00795622	415	6
Baker	Lipid metabolism-SL metabolism (Cer HexCer SM GM)	dhCer(d18:0/22:0)	3.17173	0.00151533	0.00920425	415	6
Baker	Lipid metabolism-SL metabolism (Cer HexCer SM GM)	Cer(d18:1/16:0)	3.15726	0.00159259	0.00960237	415	6
Baker	Lipid metabolism-PE or LPE-ether	PE(P-18:1/20:4) (a)	3.15152	0.00162421	0.00972157	415	6
Baker	Lipid metabolism-AC	AC(18:3)	3.13067	0.00174407	0.0103633	415	6
Baker	Lipid metabolism-DG or TG	DG(18:1_18:2)	3.10021	0.00193382	0.0114081	415	6
Baker	Lipid metabolism-DG or TG	TG(54:6) [NL-20:5]	-3.09291	0.00198203	0.011609	415	6
Baker	Lipid metabolism-DG or TG	DG(18:1_22:6)	-3.08094	0.00206348	0.0120004	415	6
Baker	Lipid metabolism-Cholesterol and bile acid metabolism	CE(20:1)	-3.06438	0.00218121	0.0125957	415	6
Baker	Lipid metabolism-fatty acid/oxylipin	FA(20:4)	3.04654	0.00231491	0.0132743	415	6
Baker	Lipid metabolism-SL metabolism (Cer HexCer SM GM)	Cer(d18:2/24:1)	3.03434	0.00241063	0.0137272	415	6
Baker	Lipid metabolism-PC or LPC	PC(44:12)	-3.02856	0.00245721	0.013896	415	6
Baker	Lipid metabolism-PE or LPE-ether	PE(P-16:0/22:5) (n3)	3.02506	0.00248581	0.0139614	415	6
Baker	Lipid metabolism-PE or LPE-ether	PE(P-18:0/20:5)	-3.00719	0.00263673	0.0147083	415	6
Baker	Lipid metabolism-DG or TG	TG(54:6) [NL-18:3]	3.0026	0.00267682	0.0148311	415	6
Baker	Lipid metabolism-AC	AC(18:2)	2.98734	0.00281413	0.0154871	415	6
Baker	Lipid metabolism-AC	AC(18:1)-OH	2.92313	0.00346527	0.0189435	415	6
Baker	Lipid metabolism-SL metabolism (Cer HexCer SM GM)	Cer(d20:1/26:0)	-2.89464	0.00379589	0.0206134	415	6
Baker	Lipid metabolism-PE or LPE-ether	PE(P-16:0/18:2)	2.87833	0.00399793	0.0215678	415	6
Baker	Lipid metabolism-AC	AC(14:1)	2.85464	0.00430852	0.0230914	415	6
Baker	Lipid metabolism-AC	AC(20:3)-OH	2.83637	0.00456292	0.0242961	415	6
Baker	Lipid metabolism-AC	AC(18:1)	2.82048	0.00479516	0.0252492	415	6
Baker	Lipid metabolism-SL metabolism (Cer HexCer SM GM)	dhCer(d18:0/24:0)	2.81992	0.0048035	0.0252492	415	6
Baker	Lipid metabolism-PC or LPC	LPC(22:5) [sn1] (n6)	2.80811	0.00498334	0.0260276	415	6
Baker	Lipid metabolism-DG or TG	DG(16:0_22:6)	-2.80156	0.00508558	0.0263595	415	6
Baker	Lipid metabolism-PC or LPC	PC(42:5) (b)	-2.79994	0.00511117	0.0263595	415	6
Baker	Lipid metabolism-AC	AC(16:1)-OH	2.79718	0.00515509	0.0264198	415	6
Baker	Lipid metabolism-fatty acid/oxylipin	FA(22:4)	2.79375	0.00521006	0.0265357	415	6
Baker	Lipid metabolism-SL metabolism (Cer HexCer SM GM)	SM(d18:2/14:0)	-2.78983	0.0052736	0.0266935	415	6
Baker	Lipid metabolism-SL metabolism (Cer HexCer SM GM)	Cer(d17:1/22:0)	2.7796	0.00544258	0.0273799	415	6
Baker	Lipid metabolism-AC	AC(20:3)	2.76107	0.00576121	0.028806	415	6
Baker	Lipid metabolism-PC or LPC-ether	PC(P-15:0/20:4) (a)	2.7379	0.00618337	0.0307295	415	6
Baker	Lipid metabolism-AC	AC(18:0)	2.73144	0.0063058	0.0307783	415	6
Baker	Lipid metabolism-AC	AC(14:0)-OH	2.73333	0.00626981	0.0307783	415	6
Baker	Lipid metabolism-DG or TG	TG(52:4) [SIM]	2.73517	0.00623472	0.0307783	415	6
Baker	Lipid metabolism-PC or LPC	LPC(26:0) [sn1]	-2.72917	0.00634947	0.0308081	415	6
Baker	Lipid metabolism-PE or LPE-ether	PE(O-36:5)	-2.72612	0.00640844	0.0309113	415	6
Baker	Lipid metabolism-PI or LPI	PI(37:6)	-2.72023	0.00652371	0.0312833	415	6
Baker	Lipid metabolism-PC or LPC	PC(44:4) (a)	-2.69485	0.00704202	0.0335724	415	6
Baker	Lipid metabolism-PC or LPC	PC(34:2) [+OH]	-2.68564	0.00723921	0.0337879	415	6
Baker	Lipid metabolism-PE or LPE-ether	PE(P-18:0/22:4)	2.68836	0.00718044	0.0337879	415	6
Baker	Lipid metabolism-PE or LPE-ether	PE(P-17:0/20:4) (a)	2.68504	0.00725204	0.0337879	415	6
Baker	Lipid metabolism-PE or LPE	PE(16:0_22:6)	-2.68954	0.00715505	0.0337879	415	6
Baker	Lipid metabolism-PE or LPE-ether	PE(P-16:0/20:3) (a)	2.67258	0.0075271	0.0348713	415	6
Baker	Lipid metabolism-Cholesterol and bile acid metabolism	CE(22:5)	2.67052	0.00757344	0.0348889	415	6
Baker	Lipid metabolism-SL metabolism (Cer HexCer SM GM)	Cer(m18:0/20:0)	2.65095	0.00802654	0.0367696	415	6
Baker	Lipid metabolism-PE or LPE-ether	LPE(P-16:0)	2.64869	0.00808037	0.0368106	415	6
Baker	Lipid metabolism-AC	AC(20:4)	2.64559	0.00815492	0.036945	415	6
Baker	Lipid metabolism-PC or LPC-ether	PC(P-15:0/20:4) (b)	2.6371	0.00836184	0.0375931	415	6
Baker	Lipid metabolism-DG or TG	TG(56:7) [NL-22:5]	2.63597	0.00838968	0.0375931	415	6
Baker	Lipid metabolism-PE or LPE-ether	PE(P-18:1/18:2) (b)	2.61869	0.0088267	0.0393364	415	6
Baker	Lipid metabolism-PE or LPE	PE(18:0_22:6)	-2.61524	0.00891652	0.0395219	415	6
Baker	Lipid metabolism-PE or LPE-ether	PE(O-18:0/20:4)	2.60286	0.00924508	0.0407579	415	6
Baker	Lipid metabolism-PE or LPE-ether	PE(P-20:0/18:1)	2.59684	0.00940853	0.0412567	415	6
Baker	Lipid metabolism-SL metabolism (Cer HexCer SM GM)	SM(d18:1/23:0) & SM(d17:1/24:0)	-2.591	0.00956979	0.0417406	415	6
Baker	Lipid metabolism-PE or LPE-ether	PE(O-16:0/20:4)	2.58543	0.00972587	0.0421969	415	6
Baker	Lipid metabolism-PE or LPE-ether	PE(P-16:0/22:4)	2.57642	0.00998296	0.0430843	415	6
Baker	Lipid metabolism-DG or TG	TG(52:3) [NL-18:2]	2.56357	0.0103601	0.0444779	415	6
Baker	Lipid metabolism-AC	AC(22:5)	2.54491	0.0109307	0.046683	415	6
Baker	Lipid metabolism-PE or LPE-ether	PE(P-20:0/20:4)	2.52711	0.0115004	0.0488618	415	6
Baker	Lipid metabolism-PC or LPC	LPC(17:1) [sn1] (b)	-2.51287	0.0119755	0.0498471	415	6
Baker	Lipid metabolism-Cholesterol and bile acid metabolism	CE(16:2)	-2.51519	0.0118967	0.0498471	415	6
Baker	Lipid metabolism-PC or LPC	LPC(22:1) [sn1]	-2.51409	0.0119339	0.0498471	415	6
Baker	Lipid metabolism-SL metabolism (Cer HexCer SM GM)	Cer(m18:1/20:0)	2.51818	0.0117965	0.0498471	415	6
Baker	Lipid metabolism-Cholesterol and bile acid metabolism	CE(14:0)	-2.50909	0.0121043	0.0498769	415	6
Baker	Lipid metabolism-DG or TG	DG(16:0_18:2)	2.51031	0.0120624	0.0498769	415	6
Baker	Lipid metabolism-PE or LPE-ether	PE(P-18:0/18:2)	2.50083	0.0123902	0.0507998	415	6
Baker	Lipid metabolism-PC or LPC	PC(31:0) (a)	-2.49126	0.0127291	0.0519297	415	6
Baker	Lipid metabolism-fatty acid/oxylipin	FA(16:1)	2.48082	0.0131079	0.0529481	415	6
Baker	Lipid metabolism-DG or TG	DG(16:0_22:5)	2.48201	0.0130642	0.0529481	415	6
Baker	Lipid metabolism-PC or LPC	PC(42:7)	-2.45064	0.0142603	0.0573209	415	6
Baker	Lipid metabolism-AC	AC(14:2)	2.44646	0.0144265	0.0577059	415	6
Baker	Lipid metabolism-PC or LPC	LPC(22:6) [sn2]	-2.44445	0.0145074	0.0577478	415	6
Baker	Lipid metabolism-AC	AC(26:1)	-2.43711	0.0148052	0.0586487	415	6
Baker	Lipid metabolism-PE or LPE-ether	PE(P-18:0/20:3) (a)	2.4325	0.0149952	0.0591156	415	6
Baker	Lipid metabolism-DG or TG	TG(52:5) [NL-18:3]	2.42591	0.0152702	0.0595016	415	6
Baker	Lipid metabolism-SL metabolism (Cer HexCer SM GM)	Hex3Cer(d18:1/22:0)	2.42494	0.0153108	0.0595016	415	6
Baker	Lipid metabolism-SL metabolism (Cer HexCer SM GM)	Cer(m18:1/22:0)	2.42802	0.0151817	0.0595016	415	6
Baker	Lipid metabolism-fatty acid/oxylipin	FA(20:2)	2.41468	0.0157492	0.0609169	415	6
Baker	Lipid metabolism-PE or LPE-ether	PE(O-16:0/18:2)	2.40793	0.016043	0.061762	415	6
Baker	Lipid metabolism-SL metabolism (Cer HexCer SM GM)	Cer(m18:0/24:0)	2.40208	0.016302	0.0624658	415	6
Baker	Lipid metabolism-PE or LPE	LPE(22:6) [sn2]	-2.39207	0.0167534	0.0638968	415	6
Baker	Lipid metabolism-AC	AC(12:0)	2.38871	0.0169077	0.0641866	415	6
Baker	Lipid metabolism-DG or TG	TG(52:5) [NL-20:5]	-2.38609	0.0170287	0.0643481	415	6
Baker	Lipid metabolism-PE or LPE	PE(18:0_22:4)	2.38326	0.0171601	0.0645473	415	6
Baker	Lipid metabolism-SL metabolism (Cer HexCer SM GM)	Cer(d18:1/24:1)	2.38123	0.0172547	0.0646068	415	6
Baker	Lipid metabolism-Cholesterol and bile acid metabolism	CE(20:3)	-2.37416	0.017589	0.065559	415	6
Baker	Lipid metabolism-SL metabolism (Cer HexCer SM GM)	Cer(m18:0/22:0)	2.3724	0.0176727	0.0655729	415	6
Baker	Lipid metabolism-PC or LPC-ether	PC(O-36:0)	2.3667	0.0179474	0.0662923	415	6
Baker	Lipid metabolism-PC or LPC	LPC(26:0) [sn2]	-2.36403	0.0180774	0.0664728	415	6
Baker	Lipid metabolism-PA/PG/PS	PS(38:3)	2.36223	0.0181652	0.0664977	415	6
Baker	Lipid metabolism-SL metabolism (Cer HexCer SM GM)	S1P(d18:0)	2.35858	0.0183451	0.0668576	415	6
Baker	Lipid metabolism-PE or LPE-ether	PE(P-18:1/18:1) (b)	2.33385	0.0196035	0.0708143	415	6
Baker	Lipid metabolism-PE or LPE	PE(17:0_22:6)	-2.33509	0.0195389	0.0708143	415	6
Baker	Lipid metabolism-PE or LPE-ether	PE(P-15:0/22:6) (a)	-2.32355	0.0201496	0.072268	415	6
Baker	Lipid metabolism-PE or LPE-ether	PE(P-18:1/18:3)	2.32294	0.0201822	0.072268	415	6
Baker	Lipid metabolism-DG or TG	TG(O-54:4) [NL-17:1]	2.32006	0.0203374	0.0725072	415	6
Baker	Lipid metabolism-PE or LPE-ether	PE(P-18:1/20:3) (b)	2.30498	0.021168	0.0751417	415	6
Baker	Lipid metabolism-PA/PG/PS	PS(40:5)	2.2972	0.0216075	0.076067	415	6
Baker	Lipid metabolism-DG or TG	TG(52:5) [SIM]	2.29708	0.0216142	0.076067	415	6
Baker	Lipid metabolism-fatty acid/oxylipin	FA(22:5)	2.29545	0.0217076	0.0760693	415	6
Baker	Lipid metabolism-SL metabolism (Cer HexCer SM GM)	Sph(d18:1)	2.292	0.0219054	0.0764359	415	6
Baker	Lipid metabolism-fatty acid/oxylipin	FA(14:0)	2.28956	0.0220469	0.0766038	415	6
Baker	Lipid metabolism-AC	AC(16:0)-OH	2.28732	0.0221772	0.0767313	415	6
Baker	Lipid metabolism-PC or LPC-ether	LPC(P-18:0)	2.28284	0.0224396	0.0773131	415	6
Baker	Lipid metabolism-SL metabolism (Cer HexCer SM GM)	dhCer(d18:0/24:1)	2.27917	0.0226567	0.0777343	415	6
Baker	Lipid metabolism-fatty acid/oxylipin	FA(20:3)	2.26531	0.0234935	0.0802694	415	6
Baker	Lipid metabolism-PC or LPC	PC(36:4) [+OH]	2.25762	0.0239691	0.0813677	415	6
Baker	Lipid metabolism-PE or LPE-ether	PE(P-18:0/18:1)	2.25692	0.0240134	0.0813677	415	6
Baker	Lipid metabolism-Cholesterol and bile acid metabolism	CE(20:4)	-2.25333	0.0242387	0.081793	415	6
Baker	Lipid metabolism-SL metabolism (Cer HexCer SM GM)	SM(d18:2/22:0)	2.24274	0.0249136	0.0833843	415	6
Baker	Lipid metabolism-PI or LPI	LPI(20:4) [sn2]	2.24346	0.0248669	0.0833843	415	6
Baker	Lipid metabolism-SL metabolism (Cer HexCer SM GM)	S1P(d18:1)	2.23338	0.0255242	0.0850807	415	6
Baker	Lipid metabolism-PE or LPE-ether	PE(P-18:1/18:1) (a)	2.22497	0.0260834	0.0865926	415	6
Baker	Lipid metabolism-PE or LPE-ether	PE(P-19:0/20:4) (b)	2.20954	0.0271369	0.0894654	415	6
Baker	Lipid metabolism-PE or LPE-ether	LPE(P-18:0)	2.20911	0.0271669	0.0894654	415	6
Baker	Lipid metabolism-DG or TG	DG(18:1_18:3)	2.20679	0.0273285	0.0896376	415	6
Baker	Lipid metabolism-PC or LPC-ether	PC(P-16:0/18:3)	2.19527	0.028144	0.0917107	415	6
Baker	Lipid metabolism-SL metabolism (Cer HexCer SM GM)	Cer(d17:1/18:0)	2.19471	0.0281843	0.0917107	415	6
Baker	Lipid metabolism-fatty acid/oxylipin	FA(16:0)	2.17452	0.0296663	0.0961516	415	6
Baker	Lipid metabolism-PE or LPE-ether	LPE(P-20:0)	2.17153	0.0298913	0.0964996	415	6
Baker	Lipid metabolism-PE or LPE	PE(18.1_22.6) (a)	-2.16487	0.0303977	0.0977496	415	6
Baker	Lipid metabolism-SL metabolism (Cer HexCer SM GM)	SM(41:1) (a)	-2.14845	0.0316777	0.100681	415	6
Baker	Lipid metabolism-PE or LPE-ether	PE(P-16:0/20:3) (b)	2.15138	0.0314461	0.100681	415	6
Baker	Lipid metabolism-PE or LPE-ether	PE(P-18:0/20:3) (b)	2.14884	0.0316469	0.100681	415	6
Baker	Lipid metabolism-SL metabolism (Cer HexCer SM GM)	Cer(m18:1/24:0)	2.14545	0.0319169	0.100999	415	6
Baker	Lipid metabolism-fatty acid/oxylipin	FA(17:1)	2.14411	0.0320241	0.100999	415	6
Baker	Lipid metabolism-Cholesterol and bile acid metabolism	methyl-CE(18:2)	2.14111	0.0322652	0.10137	415	6
Baker	Lipid metabolism-PC or LPC-ether	PC(P-18:0/20:4)	2.12942	0.0332198	0.103763	415	6
Baker	Lipid metabolism-SL metabolism (Cer HexCer SM GM)	Hex3Cer(d18:1/24:1)	-2.12869	0.03328	0.103763	415	6
Baker	Lipid metabolism-SL metabolism (Cer HexCer SM GM)	Hex2Cer(d18:1/22:0)	2.12009	0.0339984	0.104916	415	6
Baker	Lipid metabolism-SL metabolism (Cer HexCer SM GM)	GM3(d18:1/22:0)	2.12116	0.033908	0.104916	415	6
Baker	Lipid metabolism-PE or LPE-ether	PE(P-15:0/20:4) (b)	2.11967	0.0340338	0.104916	415	6
Baker	Lipid metabolism-SL metabolism (Cer HexCer SM GM)	SM(44:3)	-2.11465	0.0344598	0.105832	415	6
Baker	Lipid metabolism-PC or LPC-ether	PC(P-18:0/22:6)	-2.11205	0.0346825	0.106118	415	6
Baker	Lipid metabolism-PA/PG/PS	PS(36:1)	2.10411	0.0353686	0.107815	415	6
Baker	Lipid metabolism-PC or LPC	LPC(22:4) [sn1]	2.09961	0.0357635	0.108615	415	6
Baker	Lipid metabolism-AC	AC(14:1)-OH	2.09507	0.0361644	0.109427	415	6
Baker	Lipid metabolism-SL metabolism (Cer HexCer SM GM)	Hex2Cer(d18:1/24:0)	2.09029	0.0365915	0.110313	415	6
Baker	Lipid metabolism-DG or TG	TG(54:6) [SIM]	2.08274	0.0372747	0.111961	415	6
Baker	Lipid metabolism-PC or LPC	PC(28:0)	-2.07358	0.0381185	0.114077	415	6
Baker	Lipid metabolism-PC or LPC	PC(18:0_22:5) (n6)	2.06961	0.0384893	0.114768	415	6
Baker	Lipid metabolism-PC or LPC	LPC(22:4) [sn2]	2.06603	0.038826	0.115353	415	6
Baker	Lipid metabolism-PA/PG/PS	PS(36:2)	2.06272	0.0391389	0.115862	415	6
Baker	Lipid metabolism-DG or TG	TG(58:8) [SIM]	-2.05315	0.0400584	0.118158	415	6
Baker	Lipid metabolism-SL metabolism (Cer HexCer SM GM)	HexCer(d18:1/18:0)	2.04037	0.0413132	0.121422	415	6
Baker	Lipid metabolism-PE or LPE-ether	LPE(P-18:1)	2.03087	0.0422684	0.123346	415	6
Baker	Lipid metabolism-PE or LPE-ether	PE(P-17:0/22:6) (a)	-2.03198	0.0421559	0.123346	415	6
Baker	Lipid metabolism-Cholesterol and bile acid metabolism	CE(22:4)	2.02883	0.0424756	0.123511	415	6
Baker	Lipid metabolism-Cholesterol and bile acid metabolism	CE(17:0)	-2.0158	0.0438211	0.124997	415	6
Baker	Lipid metabolism-PE or LPE-ether	PE(P-18:1/22:5) (a)	2.01566	0.0438353	0.124997	415	6
Baker	Lipid metabolism-DG or TG	TG(56:8) [NL-20:4]	2.02004	0.0433793	0.124997	415	6
Baker	Lipid metabolism-DG or TG	DG(18:0_22:6)	2.01875	0.0435132	0.124997	415	6
Baker	Lipid metabolism-PC or LPC	PC(18:1_22:6) (a)	-2.01376	0.0440348	0.124997	415	6
Baker	Lipid metabolism-SL metabolism (Cer HexCer SM GM)	SM(d18:1/17:0) & SM(d17:1/18:0)	-2.01635	0.0437634	0.124997	415	6
Baker	Lipid metabolism-PE or LPE	PE(18:0_22:5) (n6)	2.01358	0.0440537	0.124997	415	6
Baker	Lipid metabolism-AC	AC(22:5)-OH	-2.00887	0.0445512	0.125972	415	6
Baker	Lipid metabolism-PC or LPC-ether	PC(P-17:0/20:4) (b)	2.00548	0.0449119	0.126123	415	6
Baker	Lipid metabolism-DG or TG	TG(54:5) [SIM]	2.00662	0.04479	0.126123	415	6
Baker	Lipid metabolism-PE or LPE	PE(18:0_22:5) (n3)	2.00073	0.0454211	0.127117	415	6
Baker	Lipid metabolism-SL metabolism (Cer HexCer SM GM)	S1P(d18:2)	1.99594	0.0459407	0.128134	415	6
Baker	Lipid metabolism-DG or TG	TG(58:9) [NL-22:6]	-1.98895	0.046707	0.12983	415	6
Baker	Lipid metabolism-DG or TG	DG(18:1_22:5)	1.97141	0.0486768	0.134848	415	6
Baker	Lipid metabolism-PC or LPC	PC(15-MHDA_20:4)	-1.9687	0.0489874	0.135251	415	6
Baker	Lipid metabolism-PE or LPE-ether	PE(P-18:0/18:3)	1.96225	0.0497329	0.136849	415	6
Baker	Lipid metabolism-PC or LPC	LPC(22:5) [sn1] (n3) & LPC(22:5) [sn2] (n6)	1.95512	0.0505691	0.138222	415	6
Baker	Lipid metabolism-fatty acid/oxylipin	FA(18:2)	1.95648	0.0504082	0.138222	415	6
Baker	Lipid metabolism-PA/PG/PS	PS(38:4)	1.95227	0.0509056	0.13868	415	6
Baker	Lipid metabolism-SL metabolism (Cer HexCer SM GM)	SM(d16:1/23:0) & SM(d17:1/22:0)	-1.9501	0.0511641	0.138922	415	6
Baker	Lipid metabolism-SL metabolism (Cer HexCer SM GM)	Cer(d18:1/23:0)	1.9433	0.0519795	0.140671	415	6
Baker	Lipid metabolism-PC or LPC	LPC(20:2) [sn2]	1.93489	0.053004	0.142971	415	6
Baker	Lipid metabolism-SL metabolism (Cer HexCer SM GM)	SM(40:4)	1.93268	0.0532751	0.143231	415	6
Baker	Lipid metabolism-PC or LPC-ether	LPC(O-18:0)	1.92779	0.0538814	0.144388	415	6
Baker	Lipid metabolism-Cholesterol and bile acid metabolism	CE(20:2)	1.92154	0.0546633	0.146006	415	6
Baker	Lipid metabolism-PC or LPC	PC(14:0_16:0)	-1.91926	0.0549518	0.146221	415	6
Baker	Lipid metabolism-fatty acid/oxylipin	FA(18:3)	1.91808	0.0551003	0.146221	415	6
Baker	Lipid metabolism-SL metabolism (Cer HexCer SM GM)	SM(d18:1/14:0) & SM(d16:1/16:0)	-1.91224	0.0558454	0.147136	415	6
Baker	Lipid metabolism-SL metabolism (Cer HexCer SM GM)	SM(d18:1/22:0) & SM(d16:1/24:0)	1.91117	0.0559833	0.147136	415	6
Baker	Lipid metabolism-fatty acid/oxylipin	FA(15:0)	1.91212	0.0558611	0.147136	415	6
Baker	Lipid metabolism-SL metabolism (Cer HexCer SM GM)	Hex2Cer(d18:1/20:0)	1.9067	0.0565597	0.148175	415	6
Baker	Lipid metabolism-PC or LPC	PC(38:6) [+OH]	-1.90485	0.0567997	0.14833	415	6
Baker	Lipid metabolism-SL metabolism (Cer HexCer SM GM)	Cer(d17:1/24:0)	1.89935	0.057519	0.149732	415	6
Baker	Lipid metabolism-DG or TG	TG(56:9) [NL-22:6]	-1.88715	0.05914	0.153464	415	6
Baker	Lipid metabolism-PC or LPC	LPC(20:2) [sn1]	1.87247	0.0611412	0.157165	415	6
Baker	Lipid metabolism-PC or LPC-ether	PC(P-46:8)	-1.87291	0.061081	0.157165	415	6
Baker	Lipid metabolism-PC or LPC-ether	PC(O-42:8)	-1.87516	0.0607708	0.157165	415	6
Baker	Lipid metabolism-SL metabolism (Cer HexCer SM GM)	SM(34:3)	-1.86191	0.0626164	0.160436	415	6
Baker	Lipid metabolism-AC	AC(12:1)	1.86057	0.0628048	0.160436	415	6
Baker	Lipid metabolism-PC or LPC	LPC(22:5) (n3) [sn1] [104_sn1]	1.84354	0.06525	0.166164	415	6
Baker	Lipid metabolism-AC	AC(18:0)-OH	1.83843	0.0659985	0.16755	415	6
Baker	Lipid metabolism-PC or LPC	PC(33:0) (b)	-1.83405	0.066647	0.168674	415	6
Baker	Lipid metabolism-DG or TG	TG(58:10) [NL-22:6]	-1.83202	0.0669482	0.168916	415	6
Baker	Lipid metabolism-PC or LPC-ether	PC(P-36:3)	1.82618	0.0678235	0.170599	415	6
Baker	Lipid metabolism-PC or LPC	LPC(22:1) [sn2]	-1.82271	0.0683477	0.171392	415	6
Baker	Lipid metabolism-SL metabolism (Cer HexCer SM GM)	Cer(d18:1/26:0)	-1.81391	0.0696916	0.174229	415	6
Baker	Lipid metabolism-PC or LPC-ether	LPC(O-16:0)	1.80345	0.0713175	0.177752	415	6
Baker	Lipid metabolism-PE or LPE-ether	PE(P-18:1/22:4)	1.79975	0.0719004	0.178662	415	6
Baker	Lipid metabolism-SL metabolism (Cer HexCer SM GM)	SM(d18:1/24:0)	1.79171	0.0731802	0.181284	415	6
Baker	Lipid metabolism-PC or LPC-ether	PC(P-44:5)	-1.79035	0.0733978	0.181284	415	6
Baker	Lipid metabolism-PE or LPE	PE(16:0_18:3) (b)	-1.78746	0.0738625	0.181884	415	6
Baker	Lipid metabolism-DG or TG	DG(18:2_20:4)	1.78011	0.0750575	0.184197	415	6
Baker	Lipid metabolism-DG or TG	TG(52:4) [NL-16:1]	1.77756	0.0754758	0.184197	415	6
Baker	Lipid metabolism-PE or LPE-ether	PE(O-34:1)	1.7783	0.0753542	0.184197	415	6
Baker	Lipid metabolism-Cholesterol and bile acid metabolism	dimethyl-CE(18:1)	-1.77137	0.0764985	0.186139	415	6
Baker	Lipid metabolism-PA/PG/PS	PS(38:5)	1.76175	0.0781112	0.189501	415	6
Baker	Lipid metabolism-PC or LPC	PC(16:0_20:3) (b)	-1.76024	0.0783666	0.189559	415	6
Baker	Lipid metabolism-PI or LPI	PI(18:0_20:3) (b)	-1.75026	0.0800733	0.193118	415	6
Baker	Lipid metabolism-PE or LPE-ether	PE(O-16:0/22:6)	-1.73744	0.0823092	0.197928	415	6
Baker	Lipid metabolism-PC or LPC	PC(33:0) (a)	-1.73443	0.0828427	0.198629	415	6
Baker	Lipid metabolism-PE or LPE	PE(20:0_20:4)	1.72763	0.0840545	0.200947	415	6
Baker	Lipid metabolism-DG or TG	TG(56:7) [NL-20:4]	1.72502	0.084524	0.201482	415	6
Baker	Lipid metabolism-PA/PG/PS	PS(40:6)	1.72092	0.0852651	0.202659	415	6
Baker	Lipid metabolism-SL metabolism (Cer HexCer SM GM)	Cer(d16:1/20:0)	1.71796	0.0858039	0.20335	415	6
Baker	Lipid metabolism-PC or LPC-ether	PC(O-18:0/20:4)	1.709	0.0874505	0.206655	415	6
Baker	Lipid metabolism-SL metabolism (Cer HexCer SM GM)	SM(d18:1/24:1)	-1.70717	0.0877903	0.206862	415	6
Baker	Lipid metabolism-SL metabolism (Cer HexCer SM GM)	Cer(d16:1/18:0)	1.70413	0.0883573	0.207602	415	6
Baker	Lipid metabolism-PC or LPC	PC(31:1)	-1.69849	0.089415	0.209487	415	6
Baker	Lipid metabolism-PC or LPC-ether	PC(P-16:0/14:0)	-1.69642	0.0898068	0.209805	415	6
Baker	Lipid metabolism-PC or LPC	LPC(19:0) [sn1] (b)	-1.69419	0.0902294	0.210193	415	6
Baker	Lipid metabolism-PC or LPC	LPC(22:6) [sn1]	-1.69195	0.0906557	0.210588	415	6
Baker	Lipid metabolism-Cholesterol and bile acid metabolism	methyl-CE(20:4)	1.686	0.0917959	0.212036	415	6
Baker	Lipid metabolism-PE or LPE-ether	PE(O-18:1/22:6)	-1.68644	0.0917118	0.212036	415	6
Baker	Lipid metabolism-DG or TG	TG(O-50:3) [NL-18:2]	1.68141	0.0926835	0.213484	415	6
Baker	Lipid metabolism-PC or LPC	LPC(15-MHDA) [sn1] [104_sn1]	-1.67081	0.0947586	0.217653	415	6
Baker	Lipid metabolism-DG or TG	TG(56:8) [NL-22:6]	-1.65932	0.0970513	0.221783	415	6
Baker	Lipid metabolism-SL metabolism (Cer HexCer SM GM)	HexCer(d18:2/24:0)	1.65909	0.0970979	0.221783	415	6
Baker	Lipid metabolism-Cholesterol and bile acid metabolism	CE(20:0)	1.65309	0.0983131	0.223935	415	6
Baker	Lipid metabolism-DG or TG	TG(58:9) [SIM]	-1.63155	0.102773	0.233165	415	6
Baker	Lipid metabolism-SL metabolism (Cer HexCer SM GM)	SHexCer(d18:1/16:0)	1.63079	0.102934	0.233165	415	6
Baker	Lipid metabolism-SL metabolism (Cer HexCer SM GM)	SM(d18:2/24:0)	1.62532	0.104094	0.235143	415	6
Baker	Lipid metabolism-SL metabolism (Cer HexCer SM GM)	HexCer(d18:2/22:0)	1.6178	0.105705	0.238127	415	6
Baker	Lipid metabolism-PE or LPE-ether	PE(P-18:1/22:6) (a)	-1.61367	0.1066	0.239485	415	6
Baker	Lipid metabolism-Cholesterol and bile acid metabolism	deDE(18:2)	1.60783	0.107873	0.241682	415	6
Baker	Lipid metabolism-Cholesterol and bile acid metabolism	dimethyl-CE(22:6)	-1.59465	0.110791	0.245622	415	6
Baker	Lipid metabolism-SL metabolism (Cer HexCer SM GM)	SM(d18:0/14:0)	-1.59323	0.111108	0.245622	415	6
Baker	Lipid metabolism-PC or LPC-ether	PC(P-16:0/20:4)	1.5943	0.110869	0.245622	415	6
Baker	Lipid metabolism-DG or TG	TG(52:3) [SIM]	1.59314	0.111129	0.245622	415	6
Baker	Lipid metabolism-PC or LPC	PC(38:4) (b)	1.59634	0.110413	0.245622	415	6
Baker	Lipid metabolism-PC or LPC-ether	PC(O-16:0/20:3)	1.58711	0.112489	0.247959	415	6
Baker	Lipid metabolism-SL metabolism (Cer HexCer SM GM)	Cer(d19:1/24:1)	-1.56678	0.117166	0.257577	415	6
Baker	Lipid metabolism-PC or LPC-ether	PC(P-35:2) (a)	1.56382	0.11786	0.258409	415	6
Baker	Lipid metabolism-PC or LPC	PC(18:0_22:4)	1.54946	0.121272	0.265182	415	6
Baker	Lipid metabolism-SL metabolism (Cer HexCer SM GM)	SM(d18:2/20:0)	1.54708	0.121843	0.265721	415	6
Baker	Lipid metabolism-PC or LPC-ether	PC(P-42:5)	-1.53675	0.124354	0.270196	415	6
Baker	Lipid metabolism-PC or LPC-ether	LPC(P-16:0)	1.53428	0.124961	0.270196	415	6
Baker	Lipid metabolism-PC or LPC	PC(42:8)	1.53565	0.124624	0.270196	415	6
Baker	Lipid metabolism-SL metabolism (Cer HexCer SM GM)	SM(d18:0/22:0)	1.53326	0.125213	0.270196	415	6
Baker	Lipid metabolism-DG or TG	TG(54:4) [NL-18:2]	1.52952	0.126135	0.270761	415	6
Baker	Lipid metabolism-SL metabolism (Cer HexCer SM GM)	Cer(d16:1/22:0)	1.52959	0.126117	0.270761	415	6
Baker	Lipid metabolism-SL metabolism (Cer HexCer SM GM)	GM3(d18:1/24:0)	1.52292	0.127779	0.272153	415	6
Baker	Lipid metabolism-PE or LPE-ether	PE(P-16:0/22:6)	-1.52339	0.127661	0.272153	415	6
Baker	Lipid metabolism-fatty acid/oxylipin	FA(18:1)	1.5232	0.127709	0.272153	415	6
Baker	Lipid metabolism-PC or LPC	LPC(22:5) [sn2] (n3)	1.52137	0.128166	0.27227	415	6
Baker	Lipid metabolism-PE or LPE	LPE(22:6) [sn1]	-1.51702	0.129261	0.273885	415	6
Baker	Lipid metabolism-PI or LPI	PIP1(38:4)	1.51519	0.129725	0.274161	415	6
Baker	Lipid metabolism-SL metabolism (Cer HexCer SM GM)	SM(d18:2/17:0)	-1.50485	0.132362	0.279015	415	6
Baker	Lipid metabolism-DG or TG	TG(54:3) [NL-18:2]	1.49838	0.134035	0.281818	415	6
Baker	Lipid metabolism-DG or TG	TG(50:2) [NL-14:0]	-1.49086	0.135999	0.283763	415	6
Baker	Lipid metabolism-SL metabolism (Cer HexCer SM GM)	SM(d16:1/19:0)	-1.49212	0.135668	0.283763	415	6
Baker	Lipid metabolism-SL metabolism (Cer HexCer SM GM)	HexCer(d18:1/16:0)	1.49123	0.1359	0.283763	415	6
Baker	Lipid metabolism-PC or LPC-ether	PC(O-42:4) (b)	1.48684	0.137056	0.285243	415	6
Baker	Lipid metabolism-AC	AC(10:0)	1.48222	0.138282	0.287067	415	6
Baker	Lipid metabolism-PC or LPC	PC(15-MHDA_18:1)	-1.46645	0.142525	0.295128	415	6
Baker	Lipid metabolism-PC or LPC	LPC(20:4) [+OH]	1.46079	0.144072	0.296831	415	6
Baker	Lipid metabolism-PC or LPC-ether	LPC(P-17:0) (b)	1.46145	0.143893	0.296831	415	6
Baker	Lipid metabolism-Cholesterol and bile acid metabolism	CA	1.45831	0.144756	0.297495	415	6
Baker	Lipid metabolism-AC	AC(24:1) (b)	-1.44519	0.148404	0.304229	415	6
Baker	Lipid metabolism-PC or LPC-ether	PC(O-16:0/20:4)	1.44186	0.149343	0.30539	415	6
Baker	Lipid metabolism-SL metabolism (Cer HexCer SM GM)	SM(42:4)	1.43197	0.152151	0.310358	415	6
Baker	Lipid metabolism-PC or LPC	PC(15:0_20:4)	-1.42512	0.154123	0.3136	415	6
Baker	Lipid metabolism-SL metabolism (Cer HexCer SM GM)	SM(36:2) (a)	1.42029	0.155523	0.315665	415	6
Baker	Lipid metabolism-DG or TG	TG(56:6) [SIM]	1.41651	0.156625	0.317118	415	6
Baker	Lipid metabolism-PC or LPC-ether	LPC(O-18:1)	1.40703	0.15942	0.321981	415	6
Baker	Lipid metabolism-Cholesterol and bile acid metabolism	methyl-CE(18:1)	1.38629	0.165658	0.329054	415	6
Baker	Lipid metabolism-PC or LPC	PC(40:8)	-1.38826	0.165057	0.329054	415	6
Baker	Lipid metabolism-Cholesterol and bile acid metabolism	DE(16:0)	1.39254	0.16376	0.329054	415	6
Baker	Lipid metabolism-DG or TG	TG(O-50:1) [NL-16:0]	1.38872	0.164919	0.329054	415	6
Baker	Lipid metabolism-DG or TG	DG(18:2_22:6)	-1.38605	0.165731	0.329054	415	6
Baker	Lipid metabolism-DG or TG	DG(18:0_18:2)	1.38957	0.164658	0.329054	415	6
Baker	Lipid metabolism-PE or LPE-ether	PE(P-18:1/20:5) (b)	-1.39372	0.163403	0.329054	415	6
Baker	Lipid metabolism-DG or TG	TG(O-52:2) [NL-17:1]	1.38323	0.166596	0.329972	415	6
Baker	Lipid metabolism-PE or LPE-ether	PE(P-17:0/22:6) (b)	-1.36861	0.171121	0.338119	415	6
Baker	Lipid metabolism-SL metabolism (Cer HexCer SM GM)	Cer(m18:0/24:1)	1.36286	0.172928	0.340867	415	6
Baker	Lipid metabolism-PE or LPE	PE(18:0_20:4)	1.35445	0.175594	0.345293	415	6
Baker	Lipid metabolism-PA/PG/PS	PG(36:2)	-1.34822	0.177587	0.348376	415	6
Baker	Lipid metabolism-DG or TG	TG(56:6) [NL-22:5]	1.34602	0.178297	0.348845	415	6
Baker	Lipid metabolism-SL metabolism (Cer HexCer SM GM)	HexCer(d18:1/22:0)	1.34484	0.178677	0.348845	415	6
Baker	Lipid metabolism-SL metabolism (Cer HexCer SM GM)	Cer(m18:0/23:0)	1.3404	0.180116	0.35082	415	6
Baker	Lipid metabolism-SL metabolism (Cer HexCer SM GM)	SM(d18:2/16:0)	1.331	0.183188	0.355958	415	6
Baker	Lipid metabolism-PC or LPC-ether	LPC(O-24:1)	-1.32761	0.184308	0.357288	415	6
Baker	Lipid metabolism-Cholesterol and bile acid metabolism	CE(18:3)	-1.31981	0.186899	0.360606	415	6
Baker	Lipid metabolism-DG or TG	TG(54:4) [SIM]	1.32017	0.186779	0.360606	415	6
Baker	Lipid metabolism-PC or LPC	PC(39:5) (a)	-1.30901	0.190531	0.365891	415	6
Baker	Lipid metabolism-SL metabolism (Cer HexCer SM GM)	Cer(m18:1/23:0)	1.30929	0.190435	0.365891	415	6
Baker	Lipid metabolism-DG or TG	TG(O-50:1) [NL-17:1]	1.30468	0.192001	0.367853	415	6
Baker	Lipid metabolism-PI or LPI	PI(18:0_20:3) (a)	-1.29904	0.193931	0.370684	415	6
Baker	Lipid metabolism-PC or LPC	LPC(14:0) [sn2]	-1.29527	0.195226	0.372291	415	6
Baker	Lipid metabolism-PC or LPC	PC(33:1)	-1.29278	0.196086	0.373064	415	6
Baker	Lipid metabolism-SL metabolism (Cer HexCer SM GM)	HexCer(d16:1/24:0)	-1.27839	0.201113	0.381742	415	6
Baker	Lipid metabolism-PC or LPC-ether	LPC(O-20:0)	1.27101	0.203723	0.384978	415	6
Baker	Lipid metabolism-PC or LPC-ether	LPC(P-18:1)	1.26866	0.204562	0.384978	415	6
Baker	Lipid metabolism-PC or LPC	LPC(19:1) (a)	1.26829	0.204696	0.384978	415	6
Baker	Lipid metabolism-Cholesterol and bile acid metabolism	DE(20:4)	-1.26995	0.204103	0.384978	415	6
Baker	Lipid metabolism-DG or TG	TG(48:1) [NL-18:1]	-1.25855	0.208192	0.389908	415	6
Baker	Lipid metabolism-DG or TG	TG(50:4) [NL-14:0]	1.25834	0.208268	0.389908	415	6
Baker	Lipid metabolism-DG or TG	TG(50:4) [NL-20:4]	-1.25626	0.209023	0.39043	415	6
Baker	Lipid metabolism-DG or TG	TG(54:5) [NL-18:3]	1.25115	0.210881	0.39218	415	6
Baker	Lipid metabolism-PA/PG/PS	PA(36:3)	1.25105	0.210916	0.39218	415	6
Baker	Lipid metabolism-SL metabolism (Cer HexCer SM GM)	SM(35:2) (b)	1.24385	0.213556	0.394812	415	6
Baker	Lipid metabolism-SL metabolism (Cer HexCer SM GM)	Hex2Cer(d16:1/24:1)	-1.24194	0.214258	0.394812	415	6
Baker	Lipid metabolism-DG or TG	TG(54:6) [NL-20:4]	1.24345	0.2137	0.394812	415	6
Baker	Lipid metabolism-SL metabolism (Cer HexCer SM GM)	GM3(d18:2/24:1)	-1.24324	0.21378	0.394812	415	6
Baker	Lipid metabolism-PC or LPC	PC(15-MHDA_18:2)	-1.23665	0.216219	0.397532	415	6
Baker	Lipid metabolism-SL metabolism (Cer HexCer SM GM)	SM(40:3) (b)	-1.2341	0.217167	0.398382	415	6
Baker	Lipid metabolism-PI or LPI	PI(16:0_20:3) (b)	-1.23211	0.217909	0.398852	415	6
Baker	Lipid metabolism-PC or LPC-ether	LPC(O-24:2)	1.22919	0.219002	0.399959	415	6
Baker	Lipid metabolism-PC or LPC	LPC(14:0) [sn1]	-1.219	0.222845	0.406074	415	6
Baker	Lipid metabolism-PC or LPC	LPC(15-MHDA) [sn2]	-1.21469	0.224483	0.407598	415	6
Baker	Lipid metabolism-PC or LPC	PC(38:6) (a)	-1.21184	0.225574	0.407598	415	6
Baker	Lipid metabolism-DG or TG	TG(58:10) [SIM]	-1.21159	0.22567	0.407598	415	6
Baker	Lipid metabolism-DG or TG	TG(O-52:1) [NL-18:1]	1.21286	0.225185	0.407598	415	6
Baker	Lipid metabolism-SL metabolism (Cer HexCer SM GM)	HexCer(d18:1/20:0)	1.20414	0.228536	0.411868	415	6
Baker	Lipid metabolism-PC or LPC	PC(32:1)	-1.1998	0.230215	0.413984	415	6
Baker	Lipid metabolism-PI or LPI	PI(18:0_18:1)	-1.19847	0.230732	0.414006	415	6
Baker	Lipid metabolism-DG or TG	TG(O-50:1) [NL-18:1]	1.19561	0.231847	0.415097	415	6
Baker	Lipid metabolism-PC or LPC	LPC(24:0) [sn1]	-1.19175	0.233359	0.416894	415	6
Baker	Lipid metabolism-PC or LPC	PC(16:0_18:1)	-1.18583	0.235689	0.420142	415	6
Baker	Lipid metabolism-PC or LPC	PC(16:0_18:3) (b)	-1.18088	0.237652	0.422722	415	6
Baker	Lipid metabolism-PE or LPE-ether	PE(P-20:1/20:4)	-1.17785	0.238856	0.423943	415	6
Baker	Lipid metabolism-PC or LPC	PC(16:1_18:2)	1.17613	0.239543	0.424244	415	6
Baker	Lipid metabolism-PC or LPC	PC(17:0_18:1)	-1.17074	0.241704	0.427149	415	6
Baker	Lipid metabolism-DG or TG	TG(48:0) [NL-18:0]	-1.16935	0.242263	0.427217	415	6
Baker	Lipid metabolism-DG or TG	TG(O-52:0) [NL-16:0]	1.16802	0.242798	0.427241	415	6
Baker	Lipid metabolism-PI or LPI	LPI(18:1) [sn2]	-1.16577	0.243708	0.427924	415	6
Baker	Lipid metabolism-PI or LPI	PI(15-MHDA_20:4) & PI(17:0_20:4)	-1.16351	0.244622	0.42861	415	6
Baker	Lipid metabolism-SL metabolism (Cer HexCer SM GM)	HexCer(d18:1/24:0)	1.15424	0.2484	0.434303	415	6
Baker	Lipid metabolism-SL metabolism (Cer HexCer SM GM)	Cer(d18:1/14:0)	-1.15168	0.249453	0.435217	415	6
Baker	Lipid metabolism-DG or TG	TG(48:1) [SIM]	-1.1482	0.250887	0.436788	415	6
Baker	Lipid metabolism-SL metabolism (Cer HexCer SM GM)	Cer(d17:1/24:1)	1.14591	0.251832	0.437504	415	6
Baker	Lipid metabolism-PC or LPC	PC(18:1_20:3)	1.13708	0.255503	0.442944	415	6
Baker	Lipid metabolism-SL metabolism (Cer HexCer SM GM)	SM(44:1)	1.12754	0.259515	0.44895	415	6
Baker	Lipid metabolism-DG or TG	TG(48:3) [NL-18:3]	-1.11939	0.262974	0.453977	415	6
Baker	Lipid metabolism-PC or LPC-ether	PC(P-18:0/22:5)	-1.11134	0.266422	0.458963	415	6
Baker	Lipid metabolism-Cholesterol and bile acid metabolism	CE(17:1)	-1.10863	0.267591	0.46001	415	6
Baker	Lipid metabolism-PC or LPC	PC(42:5) (a)	1.10529	0.269034	0.461523	415	6
Baker	Lipid metabolism-PC or LPC	PC(44:4) (b)	-1.10347	0.269823	0.46191	415	6
Baker	Lipid metabolism-PI or LPI	PI(16:0_16:1)	-1.10203	0.270447	0.462014	415	6
Baker	Lipid metabolism-DG or TG	DG(18:0_20:4)	1.09723	0.272543	0.464626	415	6
Baker	Lipid metabolism-SL metabolism (Cer HexCer SM GM)	Cer1P(d18:1/16:0)	1.09559	0.273257	0.464878	415	6
Baker	Lipid metabolism-PC or LPC	PC(18:2_18:2)	1.08391	0.278405	0.472654	415	6
Baker	Lipid metabolism-Cholesterol and bile acid metabolism	CE(18:1)	-1.08107	0.279668	0.473817	415	6
Baker	Lipid metabolism-Cholesterol and bile acid metabolism	CE(16:1)	-1.07292	0.283306	0.478991	415	6
Baker	Lipid metabolism-PI or LPI	PI(34:1)	-1.0697	0.284754	0.47979	415	6
Baker	Lipid metabolism-SL metabolism (Cer HexCer SM GM)	Cer(m18:1/24:1)	1.06927	0.284949	0.47979	415	6
Baker	Lipid metabolism-DG or TG	TG(54:7) [NL-20:5]	-1.06445	0.287124	0.481475	415	6
Baker	Lipid metabolism-PC or LPC	PC(14:0_20:4)	-1.06564	0.286586	0.481475	415	6
Baker	Lipid metabolism-PA/PG/PS	PG(34:1)	-1.05584	0.291044	0.485691	415	6
Baker	Lipid metabolism-PC or LPC	PC(16:0_18:0)	1.05558	0.291158	0.485691	415	6
Baker	Lipid metabolism-PE or LPE	PE(38:5) (a)	1.05373	0.292007	0.485691	415	6
Baker	Lipid metabolism-Cholesterol and bile acid metabolism	CE(24:6)	-1.05402	0.291875	0.485691	415	6
Baker	Lipid metabolism-PC or LPC	LPC(15:0) [sn1]	-1.04672	0.295227	0.487094	415	6
Baker	Lipid metabolism-DG or TG	TG(49:1) [SIM]	-1.04715	0.295031	0.487094	415	6
Baker	Lipid metabolism-DG or TG	TG(50:1) [NL-14:0]	-1.04682	0.295183	0.487094	415	6
Baker	Lipid metabolism-SL metabolism (Cer HexCer SM GM)	Cer(d17:1/16:0)	1.04761	0.29482	0.487094	415	6
Baker	Lipid metabolism-AC	AC(24:0)	1.04144	0.297672	0.490143	415	6
Baker	Lipid metabolism-DG or TG	TG(48:2) [NL-14:1]	-1.03826	0.299149	0.491587	415	6
Baker	Lipid metabolism-Cholesterol and bile acid metabolism	CE(18:0)	1.01892	0.308242	0.505517	415	6
Baker	Lipid metabolism-PC or LPC-ether	PC(O-46:8)	-1.01501	0.310102	0.507552	415	6
Baker	Lipid metabolism-DG or TG	TG(54:7) [SIM]	1.00292	0.315898	0.515643	415	6
Baker	Lipid metabolism-SL metabolism (Cer HexCer SM GM)	SM(d17:1/16:0)	-0.999483	0.317561	0.515643	415	6
Baker	Lipid metabolism-Cholesterol and bile acid metabolism	CE(18:2) [+OH]	-1.00069	0.316977	0.515643	415	6
Baker	Lipid metabolism-DG or TG	TG(O-52:1) [NL-16:0]	1.00068	0.316982	0.515643	415	6
Baker	Lipid metabolism-PI or LPI	PI(15-MHDA_18:1) & PI(17:0_18:1)	-0.99471	0.319877	0.518378	415	6
Baker	Lipid metabolism-DG or TG	TG(O-52:2) [NL-16:0]	0.982636	0.325786	0.524175	415	6
Baker	Lipid metabolism-PE or LPE-ether	PE(O-16:0/20:3)	0.983525	0.325349	0.524175	415	6
Baker	Lipid metabolism-SL metabolism (Cer HexCer SM GM)	Hex3Cer(d18:1/24:0)	0.98218	0.326011	0.524175	415	6
Baker	Lipid metabolism-SL metabolism (Cer HexCer SM GM)	HexCer(d18:2/18:0)	0.983423	0.325399	0.524175	415	6
Baker	Lipid metabolism-DG or TG	TG(50:2) [NL-18:2]	0.978561	0.327797	0.526015	415	6
Baker	Lipid metabolism-DG or TG	TG(49:1) [NL-16:1]	-0.968121	0.332984	0.532565	415	6
Baker	Lipid metabolism-SL metabolism (Cer HexCer SM GM)	Cer(d19:1/23:0)	-0.967733	0.333178	0.532565	415	6
Baker	Lipid metabolism-SL metabolism (Cer HexCer SM GM)	Hex2Cer(d16:1/16:0)	-0.957524	0.338303	0.539453	415	6
Baker	Lipid metabolism-PE or LPE	PE(16:0_16:1)	-0.956534	0.338803	0.539453	415	6
Baker	Lipid metabolism-PC or LPC	LPC(15-MHDA) [sn1] & LPC(17:0) [sn2]	-0.95279	0.340696	0.541417	415	6
Baker	Lipid metabolism-DG or TG	TG(48:2) [SIM]	-0.944475	0.344927	0.543924	415	6
Baker	Lipid metabolism-SL metabolism (Cer HexCer SM GM)	SM(36:2) (b)	-0.94565	0.344327	0.543924	415	6
Baker	Lipid metabolism-DG or TG	TG(O-54:3) [NL-17:1]	0.947644	0.343311	0.543924	415	6
Baker	Lipid metabolism-SL metabolism (Cer HexCer SM GM)	Hex2Cer(d18:2/16:0)	0.945171	0.344571	0.543924	415	6
Baker	Lipid metabolism-SL metabolism (Cer HexCer SM GM)	Cer(d20:1/22:0)	0.941751	0.34632	0.545072	415	6
Baker	Lipid metabolism-DG or TG	TG(50:2) [NL-18:1]	-0.932796	0.350926	0.551262	415	6
Baker	Lipid metabolism-DG or TG	TG(O-50:2) [NL-18:1]	-0.925495	0.354708	0.555153	415	6
Baker	Lipid metabolism-SL metabolism (Cer HexCer SM GM)	SM(41:0)	-0.925403	0.354757	0.555153	415	6
Baker	Lipid metabolism-PC or LPC-ether	PC(O-16:0/16:0)	0.903409	0.366309	0.571052	415	6
Baker	Lipid metabolism-SL metabolism (Cer HexCer SM GM)	HexCer(d18:1/24:1)	-0.904496	0.365732	0.571052	415	6
Baker	Lipid metabolism-DG or TG	TG(48:2) [NL-16:1]	-0.886655	0.375265	0.583903	415	6
Baker	Lipid metabolism-DG or TG	TG(52:4) [NL-18:3]	0.884746	0.376294	0.584341	415	6
Baker	Lipid metabolism-DG or TG	TG(O-50:1) [NL-15:0]	0.883128	0.377167	0.584341	415	6
Baker	Lipid metabolism-PC or LPC-ether	PC(O-42:5) (b)	-0.882173	0.377683	0.584341	415	6
Baker	Lipid metabolism-SL metabolism (Cer HexCer SM GM)	S1P(d16:1)	0.876544	0.380734	0.587952	415	6
Baker	Lipid metabolism-SL metabolism (Cer HexCer SM GM)	Cer(d18:2/14:0)	-0.870054	0.384271	0.592298	415	6
Baker	Lipid metabolism-PI or LPI	LPI(18:1) [sn1]	-0.866426	0.386257	0.594241	415	6
Baker	Lipid metabolism-DG or TG	TG(51:2) [NL-15:0]	-0.862417	0.388458	0.596508	415	6
Baker	Lipid metabolism-AC	AC(20:5)	0.854308	0.392934	0.601853	415	6
Baker	Lipid metabolism-Cholesterol and bile acid metabolism	CE(24:1)	-0.853457	0.393406	0.601853	415	6
Baker	Lipid metabolism-PE or LPE-ether	PE(O-18:0/22:6)	-0.851993	0.394218	0.601972	415	6
Baker	Lipid metabolism-DG or TG	TG(O-52:2) [NL-18:1]	0.847673	0.39662	0.604514	415	6
Baker	Lipid metabolism-DG or TG	TG(56:8) [NL-20:5]	-0.842084	0.399741	0.608141	415	6
Baker	Lipid metabolism-PC or LPC	LPC(20:4) [sn2]	0.840599	0.400573	0.608277	415	6
Baker	Lipid metabolism-PC or LPC-ether	PC(P-16:0/18:1)	-0.834474	0.404014	0.612368	415	6
Baker	Lipid metabolism-PC or LPC	LPC(20:4) [sn1]	0.829732	0.40669	0.615288	415	6
Baker	Lipid metabolism-PA/PG/PS	PA(40:6)	0.825583	0.40904	0.617704	415	6
Baker	Lipid metabolism-SL metabolism (Cer HexCer SM GM)	Cer(d17:1/23:0)	0.819285	0.412624	0.621969	415	6
Baker	Lipid metabolism-PI or LPI	PI(38:5) (b)	-0.81237	0.41658	0.62678	415	6
Baker	Lipid metabolism-DG or TG	TG(52:5) [NL-20:4]	-0.805939	0.420278	0.631186	415	6
Baker	Lipid metabolism-PI or LPI	PI(16:0/16:0)	-0.8004	0.423479	0.634832	415	6
Baker	Lipid metabolism-SL metabolism (Cer HexCer SM GM)	Cer(d19:1/20:0)	-0.796201	0.425915	0.637319	415	6
Baker	Lipid metabolism-PC or LPC-ether	PC(P-18:1/18:1)	-0.792587	0.428019	0.638137	415	6
Baker	Lipid metabolism-PE or LPE	PE(17:0_20:4)	0.79294	0.427813	0.638137	415	6
Baker	Lipid metabolism-PC or LPC	LPC(22:6) [+OH]	0.787647	0.430903	0.638953	415	6
Baker	Lipid metabolism-PA/PG/PS	PG(36:1)	-0.789151	0.430024	0.638953	415	6
Baker	Lipid metabolism-DG or TG	TG(52:2) [NL-18:2]	0.78878	0.43024	0.638953	415	6
Baker	Lipid metabolism-PC or LPC-ether	LPC(O-22:1)	-0.784561	0.432711	0.640474	415	6
Baker	Lipid metabolism-PC or LPC	LPC(18:0) [sn1]	0.782806	0.433741	0.640843	415	6
Baker	Lipid metabolism-DG or TG	DG(14:0_16:0)	-0.777079	0.437112	0.643505	415	6
Baker	Lipid metabolism-SL metabolism (Cer HexCer SM GM)	Cer(d20:1/24:0)	0.777548	0.436836	0.643505	415	6
Baker	Lipid metabolism-PC or LPC-ether	PC(O-42:5) (a)	-0.77072	0.440873	0.644413	415	6
Baker	Lipid metabolism-PC or LPC	PC(18:1_18:1)	-0.773087	0.439471	0.644413	415	6
Baker	Lipid metabolism-PA/PG/PS	PA(34:1)	0.771779	0.440245	0.644413	415	6
Baker	Lipid metabolism-Cholesterol and bile acid metabolism	CE(20:4) [+OH]	-0.772527	0.439803	0.644413	415	6
Baker	Lipid metabolism-SL metabolism (Cer HexCer SM GM)	Cer(d16:1/24:1)	-0.75106	0.452617	0.660401	415	6
Baker	Lipid metabolism-PE or LPE	PE(36:0)	0.745931	0.455709	0.663733	415	6
Baker	Lipid metabolism-PE or LPE	LPE(20:4) [sn1]	0.738428	0.460254	0.669164	415	6
Baker	Lipid metabolism-PA/PG/PS	PA(36:4)	0.731272	0.464613	0.672346	415	6
Baker	Lipid metabolism-PE or LPE-ether	PE(P-15:0/20:4) (a)	0.733453	0.463282	0.672346	415	6
Baker	Lipid metabolism-Cholesterol and bile acid metabolism	CE(18:2)	0.730798	0.464902	0.672346	415	6
Baker	Lipid metabolism-PE or LPE	LPE(18:0) [sn1]	0.727888	0.466682	0.673731	415	6
Baker	Lipid metabolism-SL metabolism (Cer HexCer SM GM)	Cer(d18:2/26:0)	-0.725847	0.467933	0.674349	415	6
Baker	Lipid metabolism-DG or TG	TG(48:0) [SIM]	-0.721947	0.470327	0.676611	415	6
Baker	Lipid metabolism-DG or TG	TG(48:2) [NL-14:0]	-0.719497	0.471835	0.677591	415	6
Baker	Lipid metabolism-Cholesterol and bile acid metabolism	methyl-DE(18:2)	0.716601	0.47362	0.678966	415	6
Baker	Lipid metabolism-SL metabolism (Cer HexCer SM GM)	SHexCer(d18:1/24:0)	0.709768	0.477848	0.683832	415	6
Baker	Lipid metabolism-DG or TG	TG(49:1) [NL-17:1]	-0.706009	0.480183	0.685975	415	6
Baker	Lipid metabolism-DG or TG	DG(16:0_18:1)	0.704568	0.481079	0.686061	415	6
Baker	Lipid metabolism-Cholesterol and bile acid metabolism	DE(18:1)	0.700659	0.483516	0.688338	415	6
Baker	Lipid metabolism-PC or LPC	PC(17:1_18:2)	0.692944	0.488345	0.692808	415	6
Baker	Lipid metabolism-PI or LPI	PI(36:2)	0.693679	0.487884	0.692808	415	6
Baker	Lipid metabolism-SL metabolism (Cer HexCer SM GM)	HexCer(d16:1/22:0)	-0.689836	0.490297	0.694376	415	6
Baker	Lipid metabolism-PE or LPE-ether	PE(P-19:0/20:4) (a)	-0.688106	0.491386	0.694719	415	6
Baker	Lipid metabolism-SL metabolism (Cer HexCer SM GM)	GM1(d18:1/16:0)	0.679717	0.496683	0.700999	415	6
Baker	Lipid metabolism-DG or TG	TG(48:1) [NL-16:1]	-0.673053	0.500914	0.704544	415	6
Baker	Lipid metabolism-SL metabolism (Cer HexCer SM GM)	Cer(d20:1/24:1)	-0.673982	0.500323	0.704544	415	6
Baker	Lipid metabolism-PC or LPC-ether	PC(P-20:0/20:4)	0.667643	0.504362	0.706871	415	6
Baker	Lipid metabolism-PE or LPE	PE(18:0_20:3) (a)	0.667613	0.504381	0.706871	415	6
Baker	Lipid metabolism-DG or TG	TG(50:3) [NL-14:1]	-0.664813	0.50617	0.706871	415	6
Baker	Lipid metabolism-PE or LPE	LPE(18:0) [sn2]	0.663706	0.506878	0.706871	415	6
Baker	Lipid metabolism-SL metabolism (Cer HexCer SM GM)	GM3(d18:1/20:0)	0.663967	0.506711	0.706871	415	6
Baker	Lipid metabolism-Cholesterol and bile acid metabolism	methyl-CE(22:6)	-0.657453	0.51089	0.711256	415	6
Baker	Lipid metabolism-DG or TG	TG(48:3) [SIM]	-0.652523	0.514064	0.71239	415	6
Baker	Lipid metabolism-PE or LPE	LPE(20:4) [sn2]	0.65214	0.514311	0.71239	415	6
Baker	Lipid metabolism-PC or LPC	LPC(20:0) [sn1]	0.653278	0.513577	0.71239	415	6
Baker	Lipid metabolism-DG or TG	TG(56:6) [NL-20:4]	0.649687	0.515894	0.713378	415	6
Baker	Lipid metabolism-PC or LPC-ether	PC(P-16:0/16:1)	-0.647944	0.517021	0.713733	415	6
Baker	Lipid metabolism-SL metabolism (Cer HexCer SM GM)	SM(d18:1/18:0) & SM(d16:1/20:0)	0.645811	0.518402	0.714436	415	6
Baker	Lipid metabolism-PC or LPC	PC(42:2)	-0.644053	0.519541	0.714805	415	6
Baker	Lipid metabolism-Cholesterol and bile acid metabolism	methyl-DE(18:1)	-0.642021	0.52086	0.715419	415	6
Baker	Lipid metabolism-PC or LPC	PC(42:9)	0.638694	0.523022	0.717187	415	6
Baker	Lipid metabolism-DG or TG	DG(18:1_18:1)	0.63355	0.526375	0.719379	415	6
Baker	Lipid metabolism-PE or LPE	PE(16:0_18:1)	0.634802	0.525558	0.719379	415	6
Baker	Lipid metabolism-PE or LPE	PE(18:0_20:3) (b)	0.627321	0.530449	0.72134	415	6
Baker	Lipid metabolism-PC or LPC	PC(40:7) (a)	0.628548	0.529645	0.72134	415	6
Baker	Lipid metabolism-PC or LPC	LPC(18:0) [sn2]	0.628514	0.529667	0.72134	415	6
Baker	Lipid metabolism-SL metabolism (Cer HexCer SM GM)	SM(d18:1/16:0)	0.622017	0.53393	0.724873	415	6
Baker	Lipid metabolism-PC or LPC	PC(20:0_20:4)	0.620328	0.535042	0.725181	415	6
Baker	Lipid metabolism-DG or TG	TG(48:0) [NL-16:0]	-0.618691	0.53612	0.725442	415	6
Baker	Lipid metabolism-PI or LPI	PI(16:0_20:4)	-0.610403	0.541595	0.731644	415	6
Baker	Lipid metabolism-PC or LPC-ether	LPC(O-22:0)	0.608473	0.542874	0.732166	415	6
Baker	Lipid metabolism-DG or TG	TG(54:3) [SIM]	0.604621	0.545431	0.734406	415	6
Baker	Lipid metabolism-PC or LPC	LPC(19:0) (a) [sn1] [104_sn1]	-0.599449	0.548874	0.73783	415	6
Baker	Lipid metabolism-Cholesterol and bile acid metabolism	dimethyl-CE(18:2)	0.591266	0.554342	0.739123	415	6
Baker	Lipid metabolism-DG or TG	TG(48:3) [NL-14:0]	-0.591597	0.55412	0.739123	415	6
Baker	Lipid metabolism-DG or TG	TG(50:4) [SIM]	0.59172	0.554038	0.739123	415	6
Baker	Lipid metabolism-PI or LPI	LPI(18:0)	0.595211	0.551702	0.739123	415	6
Baker	Lipid metabolism-PC or LPC	PC(18:0_22:5) (n3) & PC(20:1_20:4)	0.593072	0.553133	0.739123	415	6
Baker	Lipid metabolism-PE or LPE	PE(38:5) (b)	-0.589204	0.555725	0.739763	415	6
Baker	Lipid metabolism-SL metabolism (Cer HexCer SM GM)	Cer(d16:1/24:0)	0.586565	0.557496	0.740918	415	6
Baker	Lipid metabolism-PE or LPE	LPE(16:0) [sn2]	-0.584138	0.559127	0.741884	415	6
Baker	Lipid metabolism-PC or LPC	LPC(20:3) [sn1]	0.579625	0.562168	0.744713	415	6
Baker	Lipid metabolism-PE or LPE-ether	PE(P-20:0/22:6)	0.569237	0.569195	0.7515	415	6
Baker	Lipid metabolism-SL metabolism (Cer HexCer SM GM)	Hex3Cer(d18:1/18:0)	0.567992	0.57004	0.7515	415	6
Baker	Lipid metabolism-PC or LPC	PC(17:0_18:2)	0.568188	0.569907	0.7515	415	6
Baker	Lipid metabolism-SL metabolism (Cer HexCer SM GM)	SM(d18:2/18:1)	0.560969	0.574818	0.75537	415	6
Baker	Lipid metabolism-PC or LPC	LPC(18:3) [sn1] (b)	-0.561914	0.574174	0.75537	415	6
Baker	Lipid metabolism-PC or LPC-ether	PC(O-18:0/18:1)	0.551724	0.581138	0.762453	415	6
Baker	Lipid metabolism-DG or TG	TG(50:2) [NL-16:1]	-0.54806	0.583651	0.763307	415	6
Baker	Lipid metabolism-DG or TG	TG(O-54:3) [NL-18:1]	0.548749	0.583178	0.763307	415	6
Baker	Lipid metabolism-DG or TG	TG(51:0) [SIM]	-0.543456	0.586816	0.766224	415	6
Baker	Lipid metabolism-SL metabolism (Cer HexCer SM GM)	HexCer(d16:1/20:0)	-0.539325	0.589663	0.767498	415	6
Baker	Lipid metabolism-DG or TG	TG(O-54:2) [NL-18:1]	0.540648	0.58875	0.767498	415	6
Baker	Lipid metabolism-PC or LPC	PC(32:2)	-0.533474	0.593705	0.769159	415	6
Baker	Lipid metabolism-DG or TG	TG(51:1) [SIM]	-0.526641	0.598443	0.769159	415	6
Baker	Lipid metabolism-PI or LPI	PI(15-MHDA_18:2) & PI(17:0_18:2)	0.535248	0.592478	0.769159	415	6
Baker	Lipid metabolism-DG or TG	TG(56:8) [SIM]	-0.528855	0.596906	0.769159	415	6
Baker	Lipid metabolism-PC or LPC	LPC(20:0) [sn2]	0.527988	0.597508	0.769159	415	6
Baker	Lipid metabolism-PC or LPC	LPC(20:1) [sn2]	0.530856	0.595519	0.769159	415	6
Baker	Lipid metabolism-SL metabolism (Cer HexCer SM GM)	SM(38:3)	0.530235	0.595949	0.769159	415	6
Baker	Lipid metabolism-SL metabolism (Cer HexCer SM GM)	Hex3Cer(d18:1/16:0)	-0.528786	0.596954	0.769159	415	6
Baker	Lipid metabolism-DG or TG	TG(51:0) [NL-16:0]	-0.523827	0.600399	0.769261	415	6
Baker	Lipid metabolism-PE or LPE	LPE(16:0) [sn1]	-0.524153	0.600172	0.769261	415	6
Baker	Lipid metabolism-PC or LPC-ether	PC(O-40:5)	-0.520053	0.603027	0.769539	415	6
Baker	Lipid metabolism-SL metabolism (Cer HexCer SM GM)	HexCer(d16:1/18:0)	-0.522127	0.601582	0.769539	415	6
Baker	Lipid metabolism-PE or LPE	PE(18:1_18:2)	0.517182	0.605029	0.769539	415	6
Baker	Lipid metabolism-PC or LPC	PC(16:0_20:4)	-0.516782	0.605308	0.769539	415	6
Baker	Lipid metabolism-SL metabolism (Cer HexCer SM GM)	SM(42:3)	-0.516827	0.605277	0.769539	415	6
Baker	Lipid metabolism-PC or LPC	PC(16:0_20:3) (a)	-0.515211	0.606406	0.769741	415	6
Baker	Lipid metabolism-PC or LPC	LPC(15:0) [sn2]	-0.505485	0.613218	0.776052	415	6
Baker	Lipid metabolism-PE or LPE	LPE(18:2) [sn2]	0.50541	0.613271	0.776052	415	6
Baker	Lipid metabolism-PC or LPC-ether	PC(O-44:6)	0.50048	0.616737	0.77756	415	6
Baker	Lipid metabolism-DG or TG	TG(50:3) [NL-18:2]	0.499885	0.617156	0.77756	415	6
Baker	Lipid metabolism-SL metabolism (Cer HexCer SM GM)	GM3(d18:1/18:0)	-0.49967	0.617307	0.77756	415	6
Baker	Lipid metabolism-SL metabolism (Cer HexCer SM GM)	SM(d18:0/16:0)	0.497704	0.618693	0.77811	415	6
Baker	Lipid metabolism-DG or TG	TG(48:2) [NL-18:2]	-0.487031	0.626236	0.786392	415	6
Baker	Lipid metabolism-PC or LPC	LPC(16:0) [sn1]	0.484194	0.628248	0.787711	415	6
Baker	Lipid metabolism-PE or LPE-ether	PE(P-18:1/22:6) (b)	0.481085	0.630456	0.789034	415	6
Baker	Lipid metabolism-PC or LPC	LPC(17:1) [sn1] (a) & LPC(17:1) [sn2] (b)	-0.476295	0.633864	0.789034	415	6
Baker	Lipid metabolism-PC or LPC-ether	PC(P-16:0/16:0)	0.476	0.634075	0.789034	415	6
Baker	Lipid metabolism-PE or LPE	PE(15-MHDA_20:4)	0.475944	0.634114	0.789034	415	6
Baker	Lipid metabolism-PE or LPE	LPE(18:2) [sn1]	0.479038	0.631912	0.789034	415	6
Baker	Lipid metabolism-Cholesterol and bile acid metabolism	dxCA	0.472881	0.636298	0.790552	415	6
Baker	Lipid metabolism-PC or LPC	LPC(20:1) [sn1]	0.468365	0.639523	0.793357	415	6
Baker	Lipid metabolism-Cholesterol and bile acid metabolism	Ubiquinone	-0.460112	0.645436	0.799483	415	6
Baker	Lipid metabolism-Cholesterol and bile acid metabolism	CE(16:0)	-0.452617	0.650825	0.804942	415	6
Baker	Lipid metabolism-DG or TG	TG(51:1) [NL-17:0]	-0.446052	0.655559	0.809576	415	6
Baker	Lipid metabolism-SL metabolism (Cer HexCer SM GM)	Hex2Cer(d18:2/24:1)	-0.441015	0.659202	0.812851	415	6
Baker	Lipid metabolism-DG or TG	TG(52:3) [NL-16:1]	-0.436797	0.662258	0.815393	415	6
Baker	Lipid metabolism-DG or TG	TG(48:3) [NL-16:1]	-0.429234	0.667753	0.818128	415	6
Baker	Lipid metabolism-PE or LPE	PE(16:1_18:2)	0.428433	0.668336	0.818128	415	6
Baker	Lipid metabolism-PC or LPC	PC(18:0_18:1)	-0.430117	0.66711	0.818128	415	6
Baker	Lipid metabolism-PC or LPC	LPC(16:0) [sn2]	0.428248	0.66847	0.818128	415	6
Baker	Lipid metabolism-Cholesterol and bile acid metabolism	CE(24:4)	0.425266	0.670643	0.819564	415	6
Baker	Lipid metabolism-PE or LPE	PE(18:0_18:2)	0.421478	0.673406	0.821715	415	6
Baker	Lipid metabolism-DG or TG	TG(50:0) [NL-18:0]	-0.418685	0.675446	0.82298	415	6
Baker	Lipid metabolism-AC	AC(22:6)	-0.413002	0.679605	0.826819	415	6
Baker	Lipid metabolism-PC or LPC	LPC(20:3) [sn2]	0.409923	0.681863	0.827112	415	6
Baker	Lipid metabolism-SL metabolism (Cer HexCer SM GM)	Cer(d19:1/24:0)	-0.410574	0.681385	0.827112	415	6
Baker	Lipid metabolism-DG or TG	TG(50:4) [NL-18:3]	-0.402777	0.687112	0.830119	415	6
Baker	Lipid metabolism-DG or TG	TG(56:9) [SIM]	-0.399665	0.689403	0.830119	415	6
Baker	Lipid metabolism-PC or LPC-ether	LPC(O-20:1)	0.403377	0.686671	0.830119	415	6
Baker	Lipid metabolism-DG or TG	TG(56:7) [SIM]	-0.400034	0.689131	0.830119	415	6
Baker	Lipid metabolism-SL metabolism (Cer HexCer SM GM)	GM3(d18:1/24:1)	-0.401163	0.6883	0.830119	415	6
Baker	Lipid metabolism-DG or TG	TG(50:0) [SIM]	-0.392515	0.694678	0.835243	415	6
Baker	Lipid metabolism-PC or LPC-ether	PC(P-38:5) (b)	0.388948	0.697315	0.837186	415	6
Baker	Lipid metabolism-PC or LPC	PC(17:0_20:4)	-0.385699	0.69972	0.838845	415	6
Baker	Lipid metabolism-PI or LPI	PI(20:0_20:4)	0.384093	0.70091	0.839045	415	6
Baker	Lipid metabolism-SL metabolism (Cer HexCer SM GM)	SHexCer(d18:1/24:0(OH))	-0.381156	0.703087	0.840425	415	6
Baker	Lipid metabolism-PC or LPC-ether	PC(O-34:1)	-0.374767	0.707834	0.844	415	6
Baker	Lipid metabolism-PC or LPC-ether	LPC(P-17:0) (a)	0.37436	0.708137	0.844	415	6
Baker	Lipid metabolism-SL metabolism (Cer HexCer SM GM)	Cer(d19:1/16:0)	0.372209	0.709737	0.844594	415	6
Baker	Lipid metabolism-DG or TG	DG(16:0_20:4)	0.370922	0.710695	0.844594	415	6
Baker	Lipid metabolism-SL metabolism (Cer HexCer SM GM)	GM3(d18:1/16:0)	0.365027	0.715092	0.848589	415	6
Baker	Lipid metabolism-DG or TG	TG(51:2) [SIM]	-0.361127	0.718004	0.849586	415	6
Baker	Lipid metabolism-DG or TG	DG(18:1_20:3)	-0.362384	0.717065	0.849586	415	6
Baker	Lipid metabolism-PE or LPE	PE(17:0_18:1)	0.356624	0.721373	0.852343	415	6
Baker	Lipid metabolism-DG or TG	TG(50:2) [SIM]	-0.352729	0.724292	0.853332	415	6
Baker	Lipid metabolism-fatty acid/oxylipin	FA(22:6)	0.353137	0.723986	0.853332	415	6
Baker	Lipid metabolism-SL metabolism (Cer HexCer SM GM)	Hex2Cer(d18:1/18:0)	0.34119	0.73296	0.862306	415	6
Baker	Lipid metabolism-PC or LPC-ether	PC(O-42:6)	0.335947	0.736911	0.865712	415	6
Baker	Lipid metabolism-PE or LPE	PE(18:0_18:1)	0.332569	0.739459	0.867463	415	6
Baker	Lipid metabolism-PC or LPC	LPC(24:0) [sn2]	-0.32845	0.742572	0.86987	415	6
Baker	Lipid metabolism-PC or LPC	LPC(18:2) [sn1]	0.324178	0.745804	0.872409	415	6
Baker	Lipid metabolism-Cholesterol and bile acid metabolism	DE(18:2)	0.307847	0.758199	0.884385	415	6
Baker	Lipid metabolism-PC or LPC	LPC(18:2) [sn2]	0.308132	0.757982	0.884385	415	6
Baker	Lipid metabolism-PE or LPE	PE(16:0_18:2)	0.305005	0.760362	0.884393	415	6
Baker	Lipid metabolism-PA/PG/PS	PA(36:2)	0.30612	0.759514	0.884393	415	6
Baker	Lipid metabolism-DG or TG	TG(52:2) [NL-16:0]	0.296507	0.766843	0.890667	415	6
Baker	Lipid metabolism-PI or LPI	PI(18:1_18:2)	0.292703	0.769749	0.892778	415	6
Baker	Lipid metabolism-PC or LPC-ether	PC(O-46:7) (a)	-0.290986	0.771062	0.893038	415	6
Baker	Lipid metabolism-DG or TG	TG(50:3) [NL-16:1]	0.287689	0.773585	0.894696	415	6
Baker	Lipid metabolism-PC or LPC-ether	PC(O-18:1/18:1)	-0.283401	0.77687	0.89716	415	6
Baker	Lipid metabolism-Cholesterol and bile acid metabolism	CE(24:5)	0.280625	0.778998	0.89716	415	6
Baker	Lipid metabolism-PE or LPE	PE(16:0_16:0)	-0.281024	0.778692	0.89716	415	6
Baker	Lipid metabolism-PE or LPE	PE(17:0_18:2)	0.272634	0.785135	0.90296	415	6
Baker	Lipid metabolism-PE or LPE	PE(16:1_20:4)	0.261659	0.793584	0.911399	415	6
Baker	Lipid metabolism-SL metabolism (Cer HexCer SM GM)	Cer(d16:1/23:0)	-0.257316	0.796935	0.913967	415	6
Baker	Lipid metabolism-PC or LPC	PC(38:2)	-0.255335	0.798464	0.914442	415	6
Baker	Lipid metabolism-SL metabolism (Cer HexCer SM GM)	Hex2Cer(d18:2/18:0)	0.250566	0.80215	0.917382	415	6
Baker	Lipid metabolism-PC or LPC	PC(33:2)	-0.245699	0.805915	0.918127	415	6
Baker	Lipid metabolism-DG or TG	TG(52:2) [SIM]	0.245382	0.806161	0.918127	415	6
Baker	Lipid metabolism-PC or LPC	PC(16:0_18:2)	-0.24753	0.804498	0.918127	415	6
Baker	Lipid metabolism-AC	AC(26:0)	0.236347	0.813163	0.920101	415	6
Baker	Lipid metabolism-PC or LPC-ether	PC(P-16:0/18:0)	0.238804	0.811257	0.920101	415	6
Baker	Lipid metabolism-DG or TG	TG(50:3) [SIM]	0.234463	0.814626	0.920101	415	6
Baker	Lipid metabolism-PC or LPC	LPC(17:1) (a) [sn1] [104_sn1]	0.238957	0.811139	0.920101	415	6
Baker	Lipid metabolism-PC or LPC	LPC(22:0) [sn1]	-0.237436	0.812319	0.920101	415	6
Baker	Lipid metabolism-PC or LPC	LPC(17:0) [sn1]	0.234967	0.814234	0.920101	415	6
Baker	Lipid metabolism-PI or LPI	PI(18:0_22:5) (n3)	-0.227442	0.82008	0.921185	415	6
Baker	Lipid metabolism-PE or LPE	PE(18:1_18:1)	0.230308	0.817852	0.921185	415	6
Baker	Lipid metabolism-DG or TG	DG(16:0_16:0)	0.228008	0.81964	0.921185	415	6
Baker	Lipid metabolism-PC or LPC	LPC(18:1) [sn1]	-0.228351	0.819373	0.921185	415	6
Baker	Lipid metabolism-DG or TG	TG(51:2) [NL-17:1]	-0.224064	0.822707	0.922873	415	6
Baker	Lipid metabolism-PC or LPC	PC(16:0_18:3) (a)	-0.219293	0.826422	0.925288	415	6
Baker	Lipid metabolism-PI or LPI	PI(18:0_20:2)	0.2184	0.827117	0.925288	415	6
Baker	Lipid metabolism-PI or LPI	PI(18:0_22:5) (n6)	-0.207721	0.835447	0.925336	415	6
Baker	Lipid metabolism-SL metabolism (Cer HexCer SM GM)	Cer(d16:1/16:0)	0.199792	0.841643	0.925336	415	6
Baker	Lipid metabolism-DG or TG	TG(54:2) [NL-20:1]	-0.196669	0.844087	0.925336	415	6
Baker	Lipid metabolism-PI or LPI	PI(18:0_22:4)	0.198839	0.842389	0.925336	415	6
Baker	Lipid metabolism-PC or LPC	PC(18:0_20:3)	-0.211818	0.832249	0.925336	415	6
Baker	Lipid metabolism-SL metabolism (Cer HexCer SM GM)	Cer(d19:1/18:0)	-0.204655	0.837842	0.925336	415	6
Baker	Lipid metabolism-PC or LPC	LPC(18:3) [sn1] (a) & LPC(18:3) [sn2] (b)	-0.208495	0.834843	0.925336	415	6
Baker	Lipid metabolism-Cholesterol and bile acid metabolism	COH	-0.200073	0.841423	0.925336	415	6
Baker	Lipid metabolism-DG or TG	TG(54:0) [NL-18:0]	0.20736	0.835728	0.925336	415	6
Baker	Lipid metabolism-PC or LPC	LPC(18:3) [sn2] (a)	0.207979	0.835246	0.925336	415	6
Baker	Lipid metabolism-PC or LPC	LPC(18:3) (a) [sn1] [104_sn1]	0.212114	0.832018	0.925336	415	6
Baker	Lipid metabolism-PC or LPC	PC(18:1_18:2)	0.197998	0.843047	0.925336	415	6
Baker	Lipid metabolism-DG or TG	TG(54:3) [NL-18:1]	0.197359	0.843547	0.925336	415	6
Baker	Lipid metabolism-PI or LPI	PI(38:5) (a)	0.197368	0.843539	0.925336	415	6
Baker	Lipid metabolism-SL metabolism (Cer HexCer SM GM)	Hex3Cer(d18:1/20:0)	0.209386	0.834147	0.925336	415	6
Baker	Lipid metabolism-PC or LPC	PC(16:0_16:0)	-0.193552	0.846527	0.926772	415	6
Baker	Lipid metabolism-PE or LPE	PE(15-MHDA_18:1)	0.184668	0.85349	0.928162	415	6
Baker	Lipid metabolism-DG or TG	DG(18:0_18:1)	0.18988	0.849404	0.928162	415	6
Baker	Lipid metabolism-PA/PG/PS	PA(36:1)	0.183268	0.854588	0.928162	415	6
Baker	Lipid metabolism-PC or LPC	PC(39:5) (b)	0.184089	0.853944	0.928162	415	6
Baker	Lipid metabolism-DG or TG	TG(54:0) [SIM]	0.184404	0.853697	0.928162	415	6
Baker	Lipid metabolism-PE or LPE-ether	PE(O-38:5) (b)	0.185435	0.852888	0.928162	415	6
Baker	Lipid metabolism-PC or LPC	PC(38:5) (a)	0.181411	0.856045	0.928515	415	6
Baker	Lipid metabolism-PC or LPC	PC(18:0_20:4)	0.179925	0.857212	0.928552	415	6
Baker	Lipid metabolism-SL metabolism (Cer HexCer SM GM)	Hex2Cer(d18:1/16:0)	0.178344	0.858453	0.928669	415	6
Baker	Lipid metabolism-DG or TG	TG(50:1) [NL-16:0]	-0.174012	0.861856	0.929898	415	6
Baker	Lipid metabolism-SL metabolism (Cer HexCer SM GM)	Cer(d20:1/23:0)	-0.174963	0.861109	0.929898	415	6
Baker	Lipid metabolism-DG or TG	TG(50:1) [SIM]	-0.172341	0.863169	0.93009	415	6
Baker	Lipid metabolism-DG or TG	TG(52:1) [SIM]	-0.160553	0.872445	0.933415	415	6
Baker	Lipid metabolism-DG or TG	TG(52:1) [NL-18:0]	-0.161996	0.871309	0.933415	415	6
Baker	Lipid metabolism-DG or TG	TG(O-50:2) [NL-16:1]	0.160381	0.872581	0.933415	415	6
Baker	Lipid metabolism-SL metabolism (Cer HexCer SM GM)	SHexCer(d18:1/16:0(OH))	0.160997	0.872096	0.933415	415	6
Baker	Lipid metabolism-PC or LPC	LPC(22:0) [sn2]	-0.16245	0.870951	0.933415	415	6
Baker	Lipid metabolism-PC or LPC	LPC(19:1) (b)	0.159742	0.873085	0.933415	415	6
Baker	Lipid metabolism-PC or LPC	PC(18:0_18:2)	0.15587	0.876136	0.935007	415	6
Baker	Lipid metabolism-PC or LPC-ether	PC(P-17:0/20:4) (a)	0.154959	0.876854	0.935007	415	6
Baker	Lipid metabolism-DG or TG	TG(50:1) [NL-18:1]	-0.152081	0.879123	0.936209	415	6
Baker	Lipid metabolism-PC or LPC-ether	PC(P-38:5) (a)	-0.146919	0.883196	0.939326	415	6
Baker	Lipid metabolism-PI or LPI	PI(16:0_20:3) (a)	-0.139379	0.889151	0.940779	415	6
Baker	Lipid metabolism-DG or TG	TG(53:2) [NL-17:1]	-0.139511	0.889047	0.940779	415	6
Baker	Lipid metabolism-PE or LPE	LPE(18:1) [sn1]	-0.141986	0.887091	0.940779	415	6
Baker	Lipid metabolism-PI or LPI	PI(18:0_20:4)	-0.140964	0.887898	0.940779	415	6
Baker	Lipid metabolism-PE or LPE	PE(16:0_20:4)	0.137866	0.890346	0.94083	415	6
Baker	Lipid metabolism-DG or TG	TG(53:2) [NL-18:1]	-0.13446	0.893039	0.941249	415	6
Baker	Lipid metabolism-PC or LPC	LPC(18:1) [sn2]	-0.13564	0.892106	0.941249	415	6
Baker	Lipid metabolism-PE or LPE	LPE(18:1) [sn2]	-0.119795	0.904645	0.952258	415	6
Baker	Lipid metabolism-PC or LPC	LPC(18:2) [+OH]	0.110157	0.912285	0.955394	415	6
Baker	Lipid metabolism-PE or LPE	PE(16:0_18:3) (a)	0.110397	0.912094	0.955394	415	6
Baker	Lipid metabolism-PE or LPE	PE(15-MHDA_18:2)	-0.110221	0.912234	0.955394	415	6
Baker	Lipid metabolism-DG or TG	TG(54:1) [SIM]	-0.111399	0.9113	0.955394	415	6
Baker	Lipid metabolism-DG or TG	TG(51:2) [NL-17:0]	0.10652	0.91517	0.957193	415	6
Baker	Lipid metabolism-fatty acid/oxylipin	FA(20:5)	-0.103154	0.917841	0.958763	415	6
Baker	Lipid metabolism-Cholesterol and bile acid metabolism	deDE(20:4)	-0.0930609	0.925855	0.965905	415	6
Baker	Lipid metabolism-Cholesterol and bile acid metabolism	dimethyl-CE(20:4)	-0.0822805	0.934424	0.969908	415	6
Baker	Lipid metabolism-PI or LPI	PI(34:0)	0.0860383	0.931436	0.969908	415	6
Baker	Lipid metabolism-DG or TG	TG(52:1) [NL-18:1]	-0.0833543	0.93357	0.969908	415	6
Baker	Lipid metabolism-PC or LPC-ether	LPC(P-20:0)	0.0847231	0.932482	0.969908	415	6
Baker	Lipid metabolism-DG or TG	TG(50:3) [NL-18:3]	-0.0795405	0.936603	0.970941	415	6
Baker	Lipid metabolism-DG or TG	TG(53:2) [SIM]	-0.0778178	0.937973	0.971134	415	6
Baker	Lipid metabolism-DG or TG	DG(14:0_18:2)	0.0741768	0.94087	0.971679	415	6
Baker	Lipid metabolism-PC or LPC	PC(16:1_20:4)	-0.0748503	0.940334	0.971679	415	6
Baker	Lipid metabolism-PE or LPE-ether	PE(P-18:0/22:6)	-0.0719293	0.942658	0.972301	415	6
Baker	Lipid metabolism-PC or LPC	LPC(17:1) [sn2] (a)	0.0654209	0.947839	0.972787	415	6
Baker	Lipid metabolism-PE or LPE	PE(16:0_20:3)	-0.0669133	0.946651	0.972787	415	6
Baker	Lipid metabolism-PC or LPC	LPC(16:1) [sn1]	0.0639174	0.949036	0.972787	415	6
Baker	Lipid metabolism-SL metabolism (Cer HexCer SM GM)	SM(40:3) (a)	-0.0638866	0.949061	0.972787	415	6
Baker	Lipid metabolism-PC or LPC	LPC(19:0) [sn1] (a) & LPC(19:0) [sn2] (b)	-0.0697467	0.944395	0.972787	415	6
Baker	Lipid metabolism-DG or TG	DG(16:0_16:1)	0.0623214	0.950307	0.972848	415	6
Baker	Lipid metabolism-DG or TG	TG(54:4) [NL-20:3]	-0.0597373	0.952365	0.973259	415	6
Baker	Lipid metabolism-PC or LPC-ether	PC(O-42:4) (a)	-0.0588371	0.953082	0.973259	415	6
Baker	Lipid metabolism-DG or TG	TG(54:2) [NL-18:0]	0.0571148	0.954454	0.973448	415	6
Baker	Lipid metabolism-DG or TG	TG(50:3) [NL-14:0]	0.0475925	0.962041	0.979967	415	6
Baker	Lipid metabolism-DG or TG	TG(54:1) [NL-18:1]	-0.0448001	0.964267	0.980777	415	6
Baker	Lipid metabolism-AC	AC(24:1)-OH	-0.0435938	0.965228	0.980777	415	6
Baker	Lipid metabolism-PC or LPC-ether	PC(O-38:5)	0.0380167	0.969674	0.982859	415	6
Baker	Lipid metabolism-AC	AC(24:1) (a)	0.0382997	0.969449	0.982859	415	6
Baker	Lipid metabolism-DG or TG	DG(16:1_18:1)	-0.0363572	0.970998	0.982985	415	6
Baker	Lipid metabolism-DG or TG	DG(18:1_20:4)	0.0332444	0.97348	0.984283	415	6
Baker	Lipid metabolism-PC or LPC	LPC(16:1) [sn2]	-0.0315883	0.9748	0.984404	415	6
Baker	Lipid metabolism-SL metabolism (Cer HexCer SM GM)	Hex2Cer(d18:1/24:1)	0.0299372	0.976117	0.984522	415	6
Baker	Lipid metabolism-DG or TG	TG(54:2) [SIM]	-0.022994	0.981655	0.988891	415	6
Baker	Lipid metabolism-DG or TG	TG(54:5) [NL-20:4]	-0.019222	0.984664	0.990705	415	6
Baker	Lipid metabolism-SL metabolism (Cer HexCer SM GM)	HexCer(d18:2/20:0)	0.0174617	0.986068	0.990902	415	6
Baker	Lipid metabolism-PC or LPC	PC(42:4)	-0.0132518	0.989427	0.99306	415	6
Baker	Lipid metabolism-PC or LPC-ether	LPC(O-24:0)	0.00108204	0.999137	0.999137	415	6
Baker	Lipid metabolism-SL metabolism (Cer HexCer SM GM)	Cer(d19:1/22:0)	-0.00237991	0.998101	0.999137	415	6
Baker	Lipid metabolism-SL metabolism (Cer HexCer SM GM)	SM(d18:1/20:0) & SM(d16:1/22:0)	0.00172678	0.998622	0.999137	415	6
Metabolon	Lipid metabolism-fatty acid/oxylipin	eicosanedioate (C20-DC)	8.50824	1e-300	1.1e-298	415	6
Metabolon	Amino acid/peptide metabolism	4-acetamidobutanoate	11.4747	1e-300	1.1e-298	415	6
Metabolon	Nucleosides, nucleotides, or purine metabolism	N1-methylinosine	9.61044	1e-300	1.1e-298	415	6
Metabolon	Lipid metabolism-Steroid hormone metabolism	cis-3,4-methyleneheptanoate	11.348	1e-300	1.1e-298	415	6
Metabolon	Lipid metabolism-Steroid hormone metabolism	cis-3,4-methyleneheptanoylglycine	11.5153	1e-300	1.1e-298	415	6
Metabolon	Lipid metabolism-SL metabolism (Cer HexCer SM GM)	sphingomyelin (d18:2/18:1)*	10.2147	1e-300	1.1e-298	415	6
Metabolon	Amino acid/peptide metabolism	glycine conjugate of C10H14O2 (1)*	9.91859	1e-300	1.1e-298	415	6
Metabolon	Lipid metabolism-AC	octadecenedioylcarnitine (C18:1-DC)*	9.25422	1e-300	1.1e-298	415	6
Metabolon	Amino acid/peptide metabolism	gamma-glutamyl-alpha-lysine	-8.2055	2.22e-16	2.17e-14	415	6
Metabolon	Lipid metabolism-PC or LPC	1-palmitoyl-2-eicosapentaenoyl-GPC (16:0/20:5)*	-7.96934	1.55e-15	1.36e-13	415	6
Metabolon	Lipid metabolism-PI or LPI	1-linoleoyl-GPI (18:2)*	7.68543	1.53e-14	1.22e-12	415	6
Metabolon	Lipid metabolism-fatty acid/oxylipin	3-hydroxyadipate	7.59354	3.11e-14	2.28e-12	415	6
Metabolon	Amino acid/peptide metabolism	Histidine	-7.26707	3.67e-13	2.48e-11	415	6
Metabolon	Common exposome-related metabolites	ergothioneine	-7.23578	4.63e-13	2.9e-11	415	6
Metabolon	Lipid metabolism-SL metabolism (Cer HexCer SM GM)	sphingomyelin (d18:2/21:0, d16:2/23:0)*	-7.03653	1.97e-12	1.15e-10	415	6
Metabolon	Lipid metabolism-PC or LPC-ether	1-(1-enyl-stearoyl)-2-arachidonoyl-GPC (P-18:0/20:4)	6.90669	4.96e-12	2.69e-10	415	6
Metabolon	Lipid metabolism-SL metabolism (Cer HexCer SM GM)	sphingomyelin (d18:2/23:1)*	-6.90006	5.2e-12	2.69e-10	415	6
Metabolon	Common exposome-related metabolites	hydroxy-CMPF*	-6.46274	1.03e-10	5.02e-09	415	6
Metabolon	Amino acid/peptide metabolism	3-phenylpropionate (hydrocinnamate)	-6.43801	1.21e-10	5.59e-09	415	6
Metabolon	Lipid metabolism-SL metabolism (Cer HexCer SM GM)	ceramide (d16:1/24:1, d18:1/22:1)*	6.31	2.79e-10	1.2e-08	415	6
Metabolon	Lipid metabolism-PI or LPI	1-stearoyl-2-docosahexaenoyl-GPI (18:0/22:6)*	-6.30556	2.87e-10	1.2e-08	415	6
Metabolon	Lipid metabolism-fatty acid/oxylipin	branched chain 14:0 dicarboxylic acid**	-6.25841	3.89e-10	1.55e-08	415	6
Metabolon	Lipid metabolism-AC	cis-3,4-methyleneheptanoylcarnitine	6.20316	5.53e-10	2.11e-08	415	6
Metabolon	Lipid metabolism-PE or LPE	1-palmitoyl-2-eicosapentaenoyl-GPE (16:0/20:5)*	-6.17897	6.45e-10	2.27e-08	415	6
Metabolon	Cofactor and micronutrient metabolism	beta-cryptoxanthin	-6.17884	6.46e-10	2.27e-08	415	6
Metabolon	Common exposome-related metabolites	ethyl beta-glucopyranoside	-6.13692	8.41e-10	2.84e-08	415	6
Metabolon	Amino acid/peptide metabolism	pipecolate	-5.95764	2.56e-09	8.32e-08	415	6
Metabolon	Carbohydrate, glycolysis related metabolites or sugar alcohols/acids	galactonate	-5.94474	2.77e-09	8.69e-08	415	6
Metabolon	Amino acid/peptide metabolism	2-hydroxybutyrate/2-hydroxyisobutyrate	5.90291	3.57e-09	1.08e-07	415	6
Metabolon	Nucleosides, nucleotides, or purine metabolism	cytidine	5.89323	3.79e-09	1.11e-07	415	6
Metabolon	Lipid metabolism-AC	suberoylcarnitine (C8-DC)	5.86968	4.37e-09	1.24e-07	415	6
Metabolon	Lipid metabolism-Cholesterol and bile acid metabolism	taurolithocholate 3-sulfate	-5.84403	5.1e-09	1.4e-07	415	6
Metabolon	Lipid metabolism-SL metabolism (Cer HexCer SM GM)	N-stearoyl-sphingadienine (d18:2/18:0)*	5.78415	7.29e-09	1.94e-07	415	6
Metabolon	Amino acid/peptide metabolism	2-piperidinone	5.6865	1.3e-08	3.36e-07	415	6
Metabolon	Amino acid/peptide metabolism	Threonine	-5.61713	1.94e-08	4.87e-07	415	6
Metabolon	Amino acid/peptide metabolism	2-oxoarginine*	-5.58353	2.36e-08	5.6e-07	415	6
Metabolon	Lipid metabolism-PC or LPC	1-nervonoyl-GPC (24:1n9)*	-5.58723	2.31e-08	5.6e-07	415	6
Metabolon	Amino acid/peptide metabolism	2,3-dihydroxyisovalerate	-5.55521	2.77e-08	6.4e-07	415	6
Metabolon	Lipid metabolism-Cholesterol and bile acid metabolism	7alpha-hydroxy-3-oxo-4-cholestenoate (7-Hoca)	5.51796	3.43e-08	7.72e-07	415	6
Metabolon	Amino acid/peptide metabolism	Lysine	-5.43583	5.45e-08	1.2e-06	415	6
Metabolon	TCA-related or dicarboxylic acids	aconitate [cis or trans]	5.3784	7.52e-08	1.61e-06	415	6
Metabolon	Amino acid/peptide metabolism	Arginine	-5.32284	1.02e-07	2.13e-06	415	6
Metabolon	Lipid metabolism-PC or LPC	1-stearoyl-2-docosahexaenoyl-GPC (18:0/22:6)	-5.30338	1.14e-07	2.33e-06	415	6
Metabolon	Lipid metabolism-fatty acid/oxylipin	adipate (C6-DC)	5.28322	1.27e-07	2.53e-06	415	6
Metabolon	Carbohydrate, glycolysis related metabolites or sugar alcohols/acids	erythronate*	5.27187	1.35e-07	2.634e-06	415	6
Metabolon	Lipid metabolism-PC or LPC-ether	1-(1-enyl-palmitoyl)-2-arachidonoyl-GPC (P-16:0/20:4)*	5.24562	1.56e-07	2.98e-06	415	6
Metabolon	Common exposome-related metabolites	3,5-dichloro-2,6-dihydroxybenzoic acid	5.19132	2.09e-07	3.74e-06	415	6
Metabolon	Common exposome-related metabolites	3-carboxy-4-methyl-5-propyl-2-furanpropanoate (CMPF)	-5.19321	2.07e-07	3.74e-06	415	6
Metabolon	Lipid metabolism-SL metabolism (Cer HexCer SM GM)	N-palmitoyl-sphingosine (d18:1/16:0)	5.19209	2.08e-07	3.74e-06	415	6
Metabolon	Lipid metabolism-fatty acid/oxylipin	3-hydroxyhexanoate	5.10252	3.35e-07	5.8826e-06	415	6
Metabolon	Amino acid/peptide metabolism	glutamine conjugate of C6H10O2 (2)*	5.09799	3.43e-07	5.9e-06	415	6
Metabolon	Amino acid/peptide metabolism	Homoarginine	-5.09283	3.53e-07	5.96e-06	415	6
Metabolon	Carbohydrate, glycolysis related metabolites or sugar alcohols/acids	gluconate	5.06172	4.15e-07	6.87e-06	415	6
Metabolon	Amino acid/peptide metabolism	N-acetyltaurine	5.05508	4.3e-07	6.99e-06	415	6
Metabolon	Common exposome-related metabolites	methyl glucopyranoside (alpha + beta)	-5.04908	4.44e-07	7.09e-06	415	6
Metabolon	Common exposome-related metabolites	perfluorooctanoate (PFOA)	-5.02339	5.08e-07	7.96e-06	415	6
Metabolon	Cofactor and micronutrient metabolism	ascorbic acid 3-sulfate*	5.00708	5.53e-07	8.52e-06	415	6
Metabolon	Amino acid/peptide metabolism	N-formylphenylalanine	-4.98401	6.23e-07	9.43e-06	415	6
Metabolon	Lipid metabolism-AC	(R)-3-hydroxybutyrylcarnitine	4.90119	9.53e-07	1.41819e-05	415	6
Metabolon	Amino acid/peptide metabolism	Tyrosine	-4.805	1.55e-06	2.26817e-05	415	6
Metabolon	Common exposome-related metabolites	4-acetylcatechol sulfate (1)	-4.78623	1.7e-06	2.44689e-05	415	6
Metabolon	Lipid metabolism-PC or LPC	1-oleoyl-2-docosapentaenoyl-GPC (18:1/22:5n3)*	4.72131	2.34e-06	3.26114e-05	415	6
Metabolon	Cofactor and micronutrient metabolism	gamma-CEHC	4.72272	2.33e-06	3.26114e-05	415	6
Metabolon	Lipid metabolism-PC or LPC-ether	1-stearyl-2-linoleoyl-GPC (O-18:0/18:2)*	4.71595	2.41e-06	3.30622e-05	415	6
Metabolon	Common exposome-related metabolites	4-vinylcatechol sulfate	-4.6573	3.2e-06	4.32246e-05	415	6
Metabolon	Common exposome-related metabolites	thymol sulfate	-4.6474	3.36e-06	4.46982e-05	415	6
Metabolon	Nucleosides, nucleotides, or purine metabolism	inosine	4.56061	5.1e-06	6.68328e-05	415	6
Metabolon	Amino acid/peptide metabolism	glutamine conjugate of C6H10O2 (1)*	4.52267	6.11e-06	7.88909e-05	415	6
Metabolon	TCA-related or dicarboxylic acids	malonate	4.45219	8.5e-06	0.000104506	415	6
Metabolon	Common exposome-related metabolites	eugenol sulfate	-4.4504	8.57e-06	0.000104506	415	6
Metabolon	Lipid metabolism-AC	(S)-3-hydroxybutyrylcarnitine	4.45684	8.32e-06	0.000104506	415	6
Metabolon	Lipid metabolism-Cholesterol and bile acid metabolism	3beta,7alpha-dihydroxy-5-cholestenoate	4.45243	8.49e-06	0.000104506	415	6
Metabolon	Amino acid/peptide metabolism	3-hydroxybutyroylglycine**	4.44454	8.81e-06	0.000105961	415	6
Metabolon	Lipid metabolism-PC or LPC	1-palmitoyl-2-docosahexaenoyl-GPC (16:0/22:6)	-4.4123	1.02279e-05	0.000121353	415	6
Metabolon	Lipid metabolism-AC	dihomo-linoleoylcarnitine (C20:2)*	4.39434	1.1111e-05	0.000130073	415	6
Metabolon	Lipid metabolism-AC	adipoylcarnitine (C6-DC)	4.37693	1.20365e-05	0.000139053	415	6
Metabolon	Lipid metabolism-AC	palmitoylcarnitine (C16)	4.36414	1.27621e-05	0.000145521	415	6
Metabolon	Lipid metabolism-PE or LPE	1-eicosapentaenoyl-GPE (20:5)*	-4.3407	1.42032e-05	0.000159877	415	6
Metabolon	Lipid metabolism-PC or LPC	1-pentadecanoyl-2-docosahexaenoyl-GPC (15:0/22:6)*	-4.31944	1.56427e-05	0.000171444	415	6
Metabolon	Amino acid/peptide metabolism	indolepropionate	-4.31934	1.56493e-05	0.000171444	415	6
Metabolon	Lipid metabolism-PC or LPC	1-erucoyl-GPC (22:1)*	-4.317	1.58166e-05	0.000171444	415	6
Metabolon	Lipid metabolism-AC	octadecanedioylcarnitine (C18-DC)*	4.27958	1.87251e-05	0.000200496	415	6
Metabolon	Lipid metabolism-fatty acid/oxylipin	palmitoyl ethanolamide	4.27662	1.89754e-05	0.000200728	415	6
Metabolon	Lipid metabolism-PE or LPE-ether	1-(1-enyl-palmitoyl)-2-arachidonoyl-GPE (P-16:0/20:4)*	4.24917	2.14562e-05	0.000224268	415	6
Metabolon	Amino acid/peptide metabolism	C-glycosyltryptophan	4.22702	2.3681e-05	0.000244611	415	6
Metabolon	Amino acid/peptide metabolism	3-formylindole	-4.20375	2.62526e-05	0.000268021	415	6
Metabolon	Lipid metabolism-PC or LPC-ether	1-(1-enyl-palmitoyl)-2-linoleoyl-GPC (P-16:0/18:2)*	4.17806	2.94009e-05	0.000296713	415	6
Metabolon	Lipid metabolism-fatty acid/oxylipin	stearoyl ethanolamide	4.15909	3.19519e-05	0.000318169	415	6
Metabolon	Lipid metabolism-PC or LPC	1-stearoyl-2-docosapentaenoyl-GPC (18:0/22:5n6)*	4.15695	3.22518e-05	0.000318169	415	6
Metabolon	Lipid metabolism-PE or LPE-ether	1-(1-enyl-palmitoyl)-2-oleoyl-GPE (P-16:0/18:1)*	4.12672	3.67974e-05	0.000358979	415	6
Metabolon	Carbohydrate, glycolysis related metabolites or sugar alcohols/acids	N-acetylneuraminate	4.07093	4.68256e-05	0.000444467	415	6
Metabolon	Lipid metabolism-PC or LPC-ether	1-palmityl-2-linoleoyl-GPC (O-16:0/18:2)*	4.06967	4.70791e-05	0.000444467	415	6
Metabolon	Lipid metabolism-fatty acid/oxylipin	hexadecanedioate (C16-DC)	4.07394	4.62248e-05	0.000444467	415	6
Metabolon	Lipid metabolism-SL metabolism (Cer HexCer SM GM)	palmitoyl-sphingosine-phosphoethanolamine (d18:1/16:0)	4.05903	4.92759e-05	0.000460258	415	6
Metabolon	Amino acid/peptide metabolism	Phenylacetylglutamine	4.01252	6.0073e-05	0.000555201	415	6
Metabolon	Lipid metabolism-fatty acid/oxylipin	eicosenedioate (C20:1-DC)*	4.00802	6.12289e-05	0.000559989	415	6
Metabolon	Amino acid/peptide metabolism	N,N-dimethyl-pro-pro	3.99511	6.46637e-05	0.000585307	415	6
Metabolon	Lipid metabolism-SL metabolism (Cer HexCer SM GM)	N-palmitoyl-sphingadienine (d18:2/16:0)*	3.98379	6.78244e-05	0.000607651	415	6
Metabolon	Lipid metabolism-PE or LPE-ether	1-(1-enyl-stearoyl)-2-arachidonoyl-GPE (P-18:0/20:4)*	3.92724	8.59261e-05	0.000762052	415	6
Metabolon	Nucleosides, nucleotides, or purine metabolism	Adenine	3.89327	9.89014e-05	0.000851328	415	6
Metabolon	Amino acid/peptide metabolism	p-cresol glucuronide*	3.89689	9.74342e-05	0.000851328	415	6
Metabolon	Carbohydrate, glycolysis related metabolites or sugar alcohols/acids	arabitol/xylitol	-3.89409	9.85693e-05	0.000851328	415	6
Metabolon	Lipid metabolism-PC or LPC	1-eicosapentaenoyl-GPC (20:5)*	-3.86877	0.000109388	0.000932453	415	6
Metabolon	Lipid metabolism-fatty acid/oxylipin	tetradecanedioate (C14-DC)	3.85052	0.000117869	0.000995086	415	6
Metabolon	Lipid metabolism-Steroid hormone metabolism	pregnenolone sulfate	-3.8391	0.000123486	0.00103258	415	6
Metabolon	Lipid metabolism-AC	palmitoleoylcarnitine (C16:1)*	3.81128	0.000138247	0.0011451	415	6
Metabolon	Lipid metabolism-Cholesterol and bile acid metabolism	glycochenodeoxycholate glucuronide (1)	3.78393	0.000154369	0.00126669	415	6
Metabolon	Amino acid/peptide metabolism	glutamine conjugate of C7H12O2*	3.76751	0.000164881	0.00134042	415	6
Metabolon	Lipid metabolism-DG or TG	oleoyl-linoleoyl-glycerol (18:1/18:2) [1]	3.74406	0.000181073	0.00145855	415	6
Metabolon	Cofactor and micronutrient metabolism	delta-CEHC	3.73837	0.000185218	0.00147838	415	6
Metabolon	Lipid metabolism-fatty acid/oxylipin	heptadecanedioate (C17-DC)	3.73537	0.000187438	0.00148262	415	6
Metabolon	Amino acid/peptide metabolism	pyroglutamylvaline	3.72473	0.000195525	0.00153278	415	6
Metabolon	Amino acid/peptide metabolism	gamma-glutamylthreonine	-3.68019	0.00023306	0.00181086	415	6
Metabolon	Lipid metabolism-DG or TG	palmitoyl-linoleoyl-glycerol (16:0/18:2) [2]*	3.67787	0.00023519	0.00181138	415	6
Metabolon	Lipid metabolism-fatty acid/oxylipin	octadecanedioate (C18-DC)	3.66671	0.000245692	0.0018758	415	6
Metabolon	Lipid metabolism-SL metabolism (Cer HexCer SM GM)	N-stearoyl-sphingosine (d18:1/18:0)*	3.66161	0.000250637	0.00189706	415	6
Metabolon	Lipid metabolism-SL metabolism (Cer HexCer SM GM)	sphingomyelin (d18:2/23:0, d18:1/23:1, d17:1/24:1)*	-3.64535	0.000267029	0.00200386	415	6
Metabolon	Carbohydrate, glycolysis related metabolites or sugar alcohols/acids	ribonate	3.63227	0.000280944	0.00209041	415	6
Metabolon	TCA-related or dicarboxylic acids	Citrate	3.61454	0.000300879	0.00221993	415	6
Metabolon	Cofactor and micronutrient metabolism	ascorbic acid 2-sulfate	3.60444	0.000312828	0.00228886	415	6
Metabolon	Lipid metabolism-SL metabolism (Cer HexCer SM GM)	sphingomyelin (d18:2/16:0, d18:1/16:1)*	3.59639	0.000322661	0.00234129	415	6
Metabolon	Lipid metabolism-AC	linolenoylcarnitine (C18:3)*	3.52964	0.000416119	0.00299469	415	6
Metabolon	Amino acid/peptide metabolism	dopamine 3-O-sulfate	-3.52671	0.000420762	0.00300349	415	6
Metabolon	Lipid metabolism-PC or LPC-ether	1-stearyl-2-arachidonoyl-GPC (O-18:0/20:4)*	3.52455	0.000424196	0.00300358	415	6
Metabolon	Lipid metabolism-PC or LPC	1-margaroyl-2-linoleoyl-GPC (17:0/18:2)*	3.4997	0.000465779	0.00327163	415	6
Metabolon	Amino acid/peptide metabolism	gamma-glutamyltyrosine	-3.49134	0.000480604	0.00334897	415	6
Metabolon	Amino acid/peptide metabolism	gamma-glutamylleucine	-3.4695	0.000521422	0.00360479	415	6
Metabolon	Amino acid/peptide metabolism	N,N,N-trimethyl-alanylproline betaine (TMAP)	3.45218	0.000556074	0.00375564	415	6
Metabolon	Lipid metabolism-AC	ximenoylcarnitine (C26:1)*	-3.45304	0.000554302	0.00375564	415	6
Metabolon	Lipid metabolism-AC	margaroylcarnitine (C17)*	3.45344	0.00055349	0.00375564	415	6
Metabolon	Lipid metabolism-AC	linoleoylcarnitine (C18:2)*	3.42397	0.000617145	0.00410495	415	6
Metabolon	Amino acid/peptide metabolism	5-hydroxyindole sulfate	3.42486	0.000615122	0.00410495	415	6
Metabolon	Lipid metabolism-SL metabolism (Cer HexCer SM GM)	N-stearoyl-sphinganine (d18:0/18:0)*	3.38289	0.000717267	0.0047246	415	6
Metabolon	Lipid metabolism-fatty acid/oxylipin	13-HODE + 9-HODE	3.38144	0.000721067	0.0047246	415	6
Metabolon	Lipid metabolism-SL metabolism (Cer HexCer SM GM)	palmitoyl sphingomyelin (d18:1/16:0)	3.37012	0.000751364	0.00488665	415	6
Metabolon	Lipid metabolism-fatty acid/oxylipin	3-hydroxydodecanedioate*	3.35265	0.000800433	0.0051675	415	6
Metabolon	Common exposome-related metabolites	vanilloylglycine	-3.33811	0.000843513	0.00540587	415	6
Metabolon	Lipid metabolism-DG or TG	linoleoyl-linoleoyl-glycerol (18:2/18:2) [2]*	3.31223	0.000925552	0.00588866	415	6
Metabolon	Lipid metabolism-AC	3-hydroxyoleoylcarnitine	3.25988	0.00111459	0.00699007	415	6
Metabolon	Amino acid/peptide metabolism	hexanoylglutamine	3.26025	0.00111316	0.00699007	415	6
Metabolon	Lipid metabolism-fatty acid/oxylipin	cis-4-decenoate (10:1n6)*	3.25498	0.001134	0.00706138	415	6
Metabolon	Lipid metabolism-SL metabolism (Cer HexCer SM GM)	sphingomyelin (d18:1/22:2, d18:2/22:1, d16:1/24:2)*	-3.24344	0.00118095	0.00730194	415	6
Metabolon	Carbohydrate, glycolysis related metabolites or sugar alcohols/acids	mannonate*	3.23156	0.00123118	0.00755927	415	6
Metabolon	Amino acid/peptide metabolism	N-acetyltyrosine	-3.20351	0.00135764	0.00827781	415	6
Metabolon	Lipid metabolism-AC	oleoylcarnitine (C18:1)	3.19801	0.0013838	0.00837912	415	6
Metabolon	Lipid metabolism-PC or LPC	1-palmitoleoyl-2-linoleoyl-GPC (16:1/18:2)*	3.19	0.00142271	0.00855574	415	6
Metabolon	Lipid metabolism-Steroid hormone metabolism	glycoursodeoxycholic acid sulfate (1)	3.17026	0.00152302	0.00909668	415	6
Metabolon	Amino acid/peptide metabolism	N-acetylalanine	3.16717	0.0015393	0.00913178	415	6
Metabolon	Amino acid/peptide metabolism	allo-threonine	-3.14794	0.00164428	0.0096891	415	6
Metabolon	Common exposome-related metabolites	salicylate	3.12629	0.00177028	0.0103621	415	6
Metabolon	Amino acid/peptide metabolism	2-hydroxy-4-(methylthio)butanoic acid	3.12314	0.0017893	0.010404	415	6
Metabolon	Amino acid/peptide metabolism	4-hydroxyphenylacetylglutamine	3.10869	0.00187921	0.0108549	415	6
Metabolon	Lipid metabolism-Steroid hormone metabolism	11-ketoetiocholanolone glucuronide	-3.10288	0.00191648	0.0109978	415	6
Metabolon	Lipid metabolism-fatty acid/oxylipin	3-hydroxy-3-methylglutarate	3.09053	0.00199798	0.0113911	415	6
Metabolon	Lipid metabolism-fatty acid/oxylipin	docosadioate (C22-DC)	3.08473	0.00203735	0.0114666	415	6
Metabolon	Amino acid/peptide metabolism	leucylhydroxyproline*	-3.08493	0.002036	0.0114666	415	6
Metabolon	Common exposome-related metabolites	3-hydroxyhippurate	-3.07733	0.00208862	0.0116803	415	6
Metabolon	Common exposome-related metabolites	N-oxalyl glycine (NOG)	-3.07468	0.00210732	0.0117103	415	6
Metabolon	Lipid metabolism-AC	eicosenoylcarnitine (C20:1)*	3.05774	0.00223017	0.012315	415	6
Metabolon	Common exposome-related metabolites	sulfate of piperine metabolite C18H21NO3 (1)*	3.04454	0.0023304	0.0127881	415	6
Metabolon	Amino acid/peptide metabolism	S-adenosylhomocysteine (SAH)	3.01825	0.00254239	0.0136111	415	6
Metabolon	Common exposome-related metabolites	glucuronide of piperine metabolite C17H21NO3 (3)*	3.01894	0.00253664	0.0136111	415	6
Metabolon	Common exposome-related metabolites	2-naphthol sulfate	3.02191	0.00251184	0.0136111	415	6
Metabolon	Lipid metabolism-Cholesterol and bile acid metabolism	glycocholenate sulfate*	3.02316	0.00250148	0.0136111	415	6
Metabolon	Lipid metabolism-SL metabolism (Cer HexCer SM GM)	ceramide (d18:1/20:0, d16:1/22:0, d20:1/18:0)*	3.01268	0.00258956	0.0137796	415	6
Metabolon	Common exposome-related metabolites	4-allylphenol sulfate	-3.00853	0.00262514	0.0138848	415	6
Metabolon	Amino acid/peptide metabolism	glutarate (C5-DC)	3.00459	0.00265937	0.0139816	415	6
Metabolon	Common exposome-related metabolites	glucuronide of piperine metabolite C17H21NO3 (5)*	2.99211	0.00277055	0.0144794	415	6
Metabolon	Lipid metabolism-fatty acid/oxylipin	adrenate (22:4n6)	2.96154	0.00306104	0.0159029	415	6
Metabolon	Lipid metabolism-fatty acid/oxylipin	tridecenedioate (C13:1-DC)*	2.95257	0.00315139	0.016276	415	6
Metabolon	Amino acid/peptide metabolism	gamma-glutamylmethionine	-2.94838	0.00319446	0.0164019	415	6
Metabolon	Cofactor and micronutrient metabolism	carotene diol (1)	-2.92292	0.00346762	0.017701	415	6
Metabolon	Amino acid/peptide metabolism	N-acetylserine	2.91599	0.00354559	0.0179303	415	6
Metabolon	Amino acid/peptide metabolism	propionylglycine	-2.91531	0.00355339	0.0179303	415	6
Metabolon	Cofactor and micronutrient metabolism	carotene diol (2)	-2.9109	0.00360393	0.0180814	415	6
Metabolon	Lipid metabolism-PA/PG/PS	1-linoleoyl-GPG (18:2)*	2.90586	0.00366242	0.0182705	415	6
Metabolon	Common exposome-related metabolites	4-methylcatechol sulfate	-2.90059	0.00372464	0.0184759	415	6
Metabolon	Cofactor and micronutrient metabolism	gamma-CEHC glucuronide*	2.88121	0.00396147	0.0195403	415	6
Metabolon	TCA-related or dicarboxylic acids	methylsuccinate	2.86655	0.00414971	0.0203545	415	6
Metabolon	Lipid metabolism	Choline	2.8387	0.00452971	0.0220949	415	6
Metabolon	Cofactor and micronutrient metabolism	gulonate*	2.82289	0.00475924	0.0230863	415	6
Metabolon	Amino acid/peptide metabolism	phenylacetylglutamate	2.8175	0.00483989	0.0233485	415	6
Metabolon	Lipid metabolism-PE or LPE-ether	1-(1-enyl-palmitoyl)-2-linoleoyl-GPE (P-16:0/18:2)*	2.80545	0.00502462	0.0241072	415	6
Metabolon	Lipid metabolism-SL metabolism (Cer HexCer SM GM)	glycosyl-N-palmitoyl-sphingosine (d18:1/16:0)	2.79767	0.00514731	0.0245616	415	6
Metabolon	Lipid metabolism-AC	dihomo-linolenoylcarnitine (C20:3n3 or 6)*	2.79251	0.00523011	0.0248218	415	6
Metabolon	Lipid metabolism-fatty acid/oxylipin	tetradecadienedioate (C14:2-DC)*	2.77804	0.00546877	0.0258149	415	6
Metabolon	Amino acid/peptide metabolism	indoleacetylglutamine	-2.76472	0.00569712	0.026749	415	6
Metabolon	Lipid metabolism-Steroid hormone metabolism	GlcNAc sulfate conjugate of C21H34O2 steroid**	-2.7594	0.00579077	0.0270441	415	6
Metabolon	Lipid metabolism-AC	deoxycarnitine	2.75328	0.0059002	0.0272651	415	6
Metabolon	Lipid metabolism-fatty acid/oxylipin	laurate (12:0)	2.75377	0.00589139	0.0272651	415	6
Metabolon	Common exposome-related metabolites	alliin	-2.74702	0.006014	0.0276455	415	6
Metabolon	Amino acid/peptide metabolism	phenylpyruvate	-2.73965	0.00615051	0.0281258	415	6
Metabolon	Amino acid/peptide metabolism	indolin-2-one	2.73602	0.00621864	0.02829	415	6
Metabolon	Lipid metabolism-PE or LPE	1-stearoyl-2-docosapentaenoyl-GPE (18:0/22:5n6)*	2.72871	0.00635817	0.0287756	415	6
Metabolon	Amino acid/peptide metabolism	N-acetyltryptophan	-2.71029	0.00672236	0.0302679	415	6
Metabolon	Lipid metabolism-fatty acid/oxylipin	16-hydroxypalmitate	2.70336	0.00686422	0.0307489	415	6
Metabolon	Cofactor and micronutrient metabolism	pantothenate	2.69395	0.00706106	0.0314701	415	6
Metabolon	Nucleosides, nucleotides, or purine metabolism	3-(3-amino-3-carboxypropyl)uridine*	2.69067	0.00713091	0.0316209	415	6
Metabolon	Lipid metabolism-PE or LPE-ether	1-(1-enyl-stearoyl)-2-docosapentaenoyl-GPE (P-18:0/22:5n3)*	2.67756	0.00741605	0.0327201	415	6
Metabolon	Amino acid/peptide metabolism	N-Acetylputrescine	2.67577	0.00745569	0.0327305	415	6
Metabolon	Lipid metabolism-DG or TG	oleoyl-linoleoyl-glycerol (18:1/18:2) [2]	2.67213	0.00753711	0.0329233	415	6
Metabolon	Common exposome-related metabolites	ethyl alpha-glucopyranoside	-2.6697	0.00759189	0.0329984	415	6
Metabolon	Carbohydrate, glycolysis related metabolites or sugar alcohols/acids	ribitol	2.66039	0.00780493	0.0337573	415	6
Metabolon	Amino acid/peptide metabolism	oxindolylalanine	-2.63634	0.00838061	0.0360695	415	6
Metabolon	Lipid metabolism-fatty acid/oxylipin	9-hydroxystearate	2.63181	0.00849325	0.036376	415	6
Metabolon	Lipid metabolism-PC or LPC-ether	1-(1-enyl-oleoyl)-2-docosahexaenoyl-GPC (P-18:1/22:6)*	-2.62613	0.00863625	0.0368089	415	6
Metabolon	Lipid metabolism-fatty acid/oxylipin	tetradecadienoate (14:2)*	2.62382	0.00869492	0.0368799	415	6
Metabolon	Lipid metabolism-PC or LPC	1-palmitoyl-2-pentadecanoyl-GPC (16:0/15:0)*	-2.62109	0.00876478	0.0369975	415	6
Metabolon	Amino acid/peptide metabolism	4-guanidinobutanoate	-2.61379	0.0089545	0.0376175	415	6
Metabolon	Amino acid/peptide metabolism	2-amino-4-cyanobutanoate	2.60822	0.0091014	0.0378722	415	6
Metabolon	Carbohydrate, glycolysis related metabolites or sugar alcohols/acids	mannose	2.60877	0.00908689	0.0378722	415	6
Metabolon	Lipid metabolism	N-linoleoylglycine	2.6023	0.00926001	0.0383504	415	6
Metabolon	Common exposome-related metabolites	4-hydroxychlorothalonil	-2.59773	0.00938429	0.0386827	415	6
Metabolon	Cofactor and micronutrient metabolism	2-O-methylascorbic acid	2.59349	0.00950086	0.0389802	415	6
Metabolon	Common exposome-related metabolites	3-carboxy-4-methyl-5-pentyl-2-furanpropionate (3-CMPFP)**	-2.58596	0.00971081	0.0396562	415	6
Metabolon	Lipid metabolism-fatty acid/oxylipin	linoleoylcholine*	2.58303	0.00979381	0.03981	415	6
Metabolon	Nucleosides, nucleotides, or purine metabolism	xanthine	2.56034	0.0104571	0.0421507	415	6
Metabolon	Lipid metabolism-fatty acid/oxylipin	octadecenedioate (C18:1-DC)	2.56005	0.0104657	0.0421507	415	6
Metabolon	Lipid metabolism-Cholesterol and bile acid metabolism	3beta-hydroxy-5-cholenoate	2.55818	0.0105221	0.0421844	415	6
Metabolon	Amino acid/peptide metabolism	N-delta-acetylornithine	-2.55144	0.0107278	0.0428135	415	6
Metabolon	Lipid metabolism-AC	arachidonoylcarnitine (C20:4)	2.53339	0.0112965	0.0448792	415	6
Metabolon	Common exposome-related metabolites	vanillactate	2.52835	0.01146	0.0453236	415	6
Metabolon	Cofactor and micronutrient metabolism	pantoate	2.52477	0.0115775	0.045583	415	6
Metabolon	Lipid metabolism-fatty acid/oxylipin	dodecenedioate (C12:1-DC)*	2.51465	0.0119149	0.0467022	415	6
Metabolon	Lipid metabolism-fatty acid/oxylipin	3-hydroxyoctanoate	2.5119	0.0120084	0.0468596	415	6
Metabolon	Common exposome-related metabolites	sulfate of piperine metabolite C18H21NO3 (3)*	2.50785	0.0121469	0.0469821	415	6
Metabolon	Lipid metabolism-AC	myristoylcarnitine (C14)	2.50852	0.0121238	0.0469821	415	6
Metabolon	Common exposome-related metabolites	N-acetylalliin	-2.50319	0.0123078	0.0469839	415	6
Metabolon	Carbohydrate, glycolysis related metabolites or sugar alcohols/acids	2-keto-3-deoxy-gluconate	2.50329	0.0123044	0.0469839	415	6
Metabolon	Amino acid/peptide metabolism	cysteinylglycine disulfide*	2.50411	0.0122759	0.0469839	415	6
Metabolon	Amino acid/peptide metabolism	N-acetylmethionine	2.49882	0.0124607	0.0473296	415	6
Metabolon	Amino acid/peptide metabolism	N6-acetyllysine	2.49753	0.0125062	0.0473296	415	6
Metabolon	Lipid metabolism-fatty acid/oxylipin	heptenedioate (C7:1-DC)*	2.48742	0.0128672	0.0484867	415	6
Metabolon	Lipid metabolism-AC	stearoylcarnitine (C18)	2.4782	0.0132045	0.0495452	415	6
Metabolon	TCA-related or dicarboxylic acids	fumarate	2.47104	0.013472	0.0503338	415	6
Metabolon	Lipid metabolism-SL metabolism (Cer HexCer SM GM)	tricosanoyl sphingomyelin (d18:1/23:0)*	-2.46124	0.0138457	0.0515106	415	6
Metabolon	Amino acid/peptide metabolism	4-hydroxyphenylpyruvate	-2.45383	0.0141343	0.0523626	415	6
Metabolon	Lipid metabolism-SL metabolism (Cer HexCer SM GM)	sphingomyelin (d17:1/14:0, d16:1/15:0)*	-2.44925	0.0143156	0.0528112	415	6
Metabolon	Amino acid/peptide metabolism	6-hydroxyindole sulfate	2.44566	0.0144589	0.0531167	415	6
Metabolon	Lipid metabolism-SL metabolism (Cer HexCer SM GM)	N-palmitoyl-sphinganine (d18:0/16:0)	2.42358	0.0153685	0.0559897	415	6
Metabolon	Lipid metabolism-SL metabolism (Cer HexCer SM GM)	sphingomyelin (d18:1/18:1, d18:2/18:0)	2.42446	0.0153312	0.0559897	415	6
Metabolon	Lipid metabolism-AC	propionylcarnitine (C3)	-2.42028	0.0155086	0.0562668	415	6
Metabolon	Amino acid/peptide metabolism	3-indoxyl sulfate	2.39465	0.0166363	0.0601098	415	6
Metabolon	Lipid metabolism-PE or LPE	1-stearoyl-2-adrenoyl-GPE (18:0/22:4)*	2.37976	0.017324	0.0620834	415	6
Metabolon	Amino acid/peptide metabolism	cys-gly, oxidized	2.38039	0.0172945	0.0620834	415	6
Metabolon	Common exposome-related metabolites	3-methoxycatechol sulfate (2)	-2.37555	0.017523	0.0624082	415	6
Metabolon	TCA-related or dicarboxylic acids	malate	2.37484	0.0175567	0.0624082	415	6
Metabolon	Lipid metabolism-AC	undecenoylcarnitine (C11:1)	-2.357	0.0184232	0.0649621	415	6
Metabolon	Nucleosides, nucleotides, or purine metabolism	N1-methyladenosine	2.35715	0.0184156	0.0649621	415	6
Metabolon	Carbohydrate, glycolysis related metabolites or sugar alcohols/acids	myo-inositol	2.35155	0.0186954	0.0654954	415	6
Metabolon	Amino acid/peptide metabolism	leucylalanine	2.35053	0.0187465	0.0654954	415	6
Metabolon	Lipid metabolism-AC	beta-hydroxyisovaleroylcarnitine	-2.34951	0.0187982	0.0654954	415	6
Metabolon	Lipid metabolism-SL metabolism (Cer HexCer SM GM)	glycosyl-N-(2-hydroxynervonoyl)-sphingosine (d18:1/24:1(2OH))*	-2.33212	0.0196943	0.0683463	415	6
Metabolon	Amino acid/peptide metabolism	imidazole propionate	2.31634	0.0205398	0.0709998	415	6
Metabolon	Lipid metabolism-DG or TG	linoleoyl-linoleoyl-glycerol (18:2/18:2) [1]*	2.31254	0.0207479	0.071438	415	6
Metabolon	Common exposome-related metabolites	phenol sulfate	2.31067	0.020851	0.0715123	415	6
Metabolon	Lipid metabolism-SL metabolism (Cer HexCer SM GM)	sphingomyelin (d18:1/21:0, d17:1/22:0, d16:1/23:0)*	-2.2955	0.0217043	0.0741492	415	6
Metabolon	Lipid metabolism-fatty acid/oxylipin	5-dodecenoate (12:1n7)	2.28612	0.022247	0.075464	415	6
Metabolon	Amino acid/peptide metabolism	cysteine sulfinic acid	2.28588	0.022261	0.075464	415	6
Metabolon	Lipid metabolism-fatty acid/oxylipin	3-hydroxydecanoate	2.2837	0.0223894	0.0756073	415	6
Metabolon	Amino acid/peptide metabolism	picolinoylglycine	-2.27152	0.0231155	0.077283	415	6
Metabolon	TCA-related or dicarboxylic acids	tartronate (hydroxymalonate)	-2.273	0.0230264	0.077283	415	6
Metabolon	Amino acid/peptide metabolism	trans-4-Hydroxyproline	2.27096	0.0231497	0.077283	415	6
Metabolon	Lipid metabolism-fatty acid/oxylipin	hexadecenedioate (C16:1-DC)*	2.2644	0.0235493	0.0783193	415	6
Metabolon	Common exposome-related metabolites	S-allylcysteine	-2.26272	0.023653	0.0783674	415	6
Metabolon	Lipid metabolism-PC or LPC	1-oleoyl-2-docosahexaenoyl-GPC (18:1/22:6)*	-2.2604	0.0237965	0.0785463	415	6
Metabolon	Amino acid/peptide metabolism	hydroxyasparagine**	2.25895	0.0238868	0.0785491	415	6
Metabolon	Lipid metabolism-PC or LPC-ether	1-(1-enyl-palmitoyl)-2-docosahexaenoyl-GPC (P-16:0/22:6)*	-2.25054	0.0244147	0.0799855	415	6
Metabolon	Common exposome-related metabolites	3-(2-methoxyethoxy)propanoic acid	-2.23128	0.0256624	0.0837605	415	6
Metabolon	Carbohydrate, glycolysis related metabolites or sugar alcohols/acids	pentose acid*	-2.22863	0.0258383	0.0840225	415	6
Metabolon	Lipid metabolism-AC	docosahexaenoylcarnitine (C22:6)*	-2.22558	0.0260426	0.0843741	415	6
Metabolon	Lipid metabolism-fatty acid/oxylipin	2-hydroxypalmitate	2.22329	0.0261961	0.0845594	415	6
Metabolon	Common exposome-related metabolites	perfluorohexanesulfonate (PFHxS)	-2.21938	0.0264609	0.0851013	415	6
Metabolon	Lipid metabolism-PE or LPE-ether	1-(1-enyl-stearoyl)-2-linoleoyl-GPE (P-18:0/18:2)*	2.21749	0.0265894	0.0852025	415	6
Metabolon	Common exposome-related metabolites	EDTA	-2.21307	0.0268927	0.085861	415	6
Metabolon	Amino acid/peptide metabolism	phenylacetate	2.20466	0.0274783	0.0874129	415	6
Metabolon	Amino acid/peptide metabolism	N2-acetyl,N6,N6-dimethyllysine	-2.19343	0.0282762	0.0893041	415	6
Metabolon	Lipid metabolism-AC	acetylcarnitine (C2)	2.19368	0.0282584	0.0893041	415	6
Metabolon	Amino acid/peptide metabolism	cysteinylglycine	2.19074	0.0284704	0.0895949	415	6
Metabolon	Nucleosides, nucleotides, or purine metabolism	2'-O-methylcytidine	-2.18503	0.0288863	0.0904421	415	6
Metabolon	Lipid metabolism-SL metabolism (Cer HexCer SM GM)	ceramide (d18:2/24:1, d18:1/24:2)*	2.18423	0.0289456	0.0904421	415	6
Metabolon	Amino acid/peptide metabolism	Tryptophan	-2.18168	0.0291334	0.090706	415	6
Metabolon	Lipid metabolism-PC or LPC	1-adrenoyl-GPC (22:4)*	2.17801	0.0294054	0.0912295	415	6
Metabolon	Lipid metabolism-SL metabolism (Cer HexCer SM GM)	sphingosine 1-phosphate	2.16685	0.0302466	0.0931809	415	6
Metabolon	Common exposome-related metabolites	pyrraline	-2.16762	0.0301873	0.0931809	415	6
Metabolon	Lipid metabolism-SL metabolism (Cer HexCer SM GM)	sphingomyelin (d18:1/19:0, d19:1/18:0)*	-2.15948	0.0308126	0.0945926	415	6
Metabolon	Amino acid/peptide metabolism	gamma-glutamylhistidine	-2.15569	0.031108	0.0951668	415	6
Metabolon	Lipid metabolism-PE or LPE-ether	1-(1-enyl-stearoyl)-GPE (P-18:0)*	2.1536	0.0312719	0.0953359	415	6
Metabolon	Amino acid/peptide metabolism	indoleacetate	-2.14808	0.0317075	0.0963293	415	6
Metabolon	Common exposome-related metabolites	4-allylcatechol sulfate	-2.13913	0.0324253	0.0981703	415	6
Metabolon	Lipid metabolism-SL metabolism (Cer HexCer SM GM)	sphinganine-1-phosphate	2.13713	0.0325877	0.0983231	415	6
Metabolon	Lipid metabolism-PC or LPC-ether	1-palmityl-2-arachidonoyl-GPC (O-16:0/20:4)*	2.12272	0.0337773	0.101563	415	6
Metabolon	Lipid metabolism-fatty acid/oxylipin	branched-chain, straight-chain, or cyclopropyl 12:1 fatty acid*	2.12038	0.0339737	0.101805	415	6
Metabolon	Lipid metabolism-Cholesterol and bile acid metabolism	cholate	2.11412	0.0345048	0.102527	415	6
Metabolon	Lipid metabolism-SL metabolism (Cer HexCer SM GM)	sphingosine	2.1154	0.0343959	0.102527	415	6
Metabolon	Lipid metabolism-PC or LPC	2-linoleoyl-GPC (18:2)*	2.11206	0.0346816	0.102527	415	6
Metabolon	Amino acid/peptide metabolism	gamma-glutamylphenylalanine	-2.11243	0.0346493	0.102527	415	6
Metabolon	Lipid metabolism-fatty acid/oxylipin	2-hydroxyphytanate*	-2.10751	0.0350736	0.102649	415	6
Metabolon	Common exposome-related metabolites	ectoine	-2.10929	0.0349198	0.102649	415	6
Metabolon	Common exposome-related metabolites	4-acetylphenol sulfate	-2.10802	0.0350289	0.102649	415	6
Metabolon	Amino acid/peptide metabolism	2-pyrrolidinone	2.09804	0.0359014	0.104722	415	6
Metabolon	Cofactor and micronutrient metabolism	gamma-tocopherol/beta-tocopherol	2.0842	0.0371416	0.107981	415	6
Metabolon	Lipid metabolism-fatty acid/oxylipin	dodecadienoate (12:2)*	2.08095	0.0374381	0.108484	415	6
Metabolon	Lipid metabolism-PE or LPE	2-linoleoyl-GPE (18:2)*	2.06306	0.0391071	0.112948	415	6
Metabolon	Lipid metabolism-fatty acid/oxylipin	stearoylcholine*	2.0601	0.0393894	0.113019	415	6
Metabolon	Lipid metabolism-fatty acid/oxylipin	dodecanedioate (C12-DC)	2.06084	0.0393182	0.113019	415	6
Metabolon	Amino acid/peptide metabolism	gamma-glutamylglutamine	2.05554	0.0398272	0.113903	415	6
Metabolon	Lipid metabolism-SL metabolism (Cer HexCer SM GM)	sphinganine	2.05222	0.0401479	0.114448	415	6
Metabolon	Lipid metabolism-AC	behenoylcarnitine (C22)*	2.05016	0.0403485	0.114647	415	6
Metabolon	Amino acid/peptide metabolism	Methionine	-2.0391	0.0414401	0.117369	415	6
Metabolon	Amino acid/peptide metabolism	isobutyrylglycine	-2.02293	0.0430806	0.121623	415	6
Metabolon	Lipid metabolism-SL metabolism (Cer HexCer SM GM)	sphingomyelin (d18:1/25:0, d19:0/24:1, d20:1/23:0, d19:1/24:0)*	-2.02033	0.0433492	0.121989	415	6
Metabolon	Amino acid/peptide metabolism	N-acetylglutamate	2.01821	0.0435699	0.122218	415	6
Metabolon	Common exposome-related metabolites	hydroquinone sulfate	-2.0135	0.0440623	0.123206	415	6
Metabolon	Lipid metabolism-AC	cerotoylcarnitine (C26)*	2.01182	0.0442387	0.123307	415	6
Metabolon	Lipid metabolism	glycerol 3-phosphate	-2.01029	0.0444007	0.123366	415	6
Metabolon	Nucleosides, nucleotides, or purine metabolism	2'-deoxyuridine	-2.004	0.0450698	0.124831	415	6
Metabolon	Lipid metabolism-AC	3-hydroxyoctanoylcarnitine (2)	1.99367	0.0461881	0.127526	415	6
Metabolon	Lipid metabolism-fatty acid/oxylipin	3-methyladipate	-1.98774	0.04684	0.128885	415	6
Metabolon	Lipid metabolism	galactosylglycerol	-1.98654	0.0469739	0.128885	415	6
Metabolon	Lipid metabolism-PA/PG/PS	1-stearoyl-2-oleoyl-GPS (18:0/18:1)	1.98343	0.0473199	0.12943	415	6
Metabolon	Amino acid/peptide metabolism	2-ketocaprylate	-1.97849	0.047874	0.130538	415	6
Metabolon	Lipid metabolism-PC or LPC	1-myristoyl-2-palmitoyl-GPC (14:0/16:0)	-1.97501	0.0482672	0.130798	415	6
Metabolon	Lipid metabolism-Steroid hormone metabolism	epiandrosterone sulfate	-1.97603	0.0481509	0.130798	415	6
Metabolon	Lipid metabolism-AC	3-hydroxypalmitoylcarnitine	1.97151	0.048666	0.13107	415	6
Metabolon	Common exposome-related metabolites	4-hydroxycoumarin	-1.97173	0.0486408	0.13107	415	6
Metabolon	Lipid metabolism-fatty acid/oxylipin	2-hydroxystearate	1.96989	0.0488508	0.131165	415	6
Metabolon	Lipid metabolism-Steroid hormone metabolism	3-dehydrochenodeoxycholate	1.96245	0.0497102	0.132661	415	6
Metabolon	Lipid metabolism-PI or LPI	1-arachidonoyl-GPI (20:4)*	1.96323	0.0496193	0.132661	415	6
Metabolon	Lipid metabolism-PC or LPC-ether	1-palmityl-2-stearoyl-GPC (O-16:0/18:0)*	1.95748	0.0502913	0.133805	415	6
Metabolon	Lipid metabolism-Steroid hormone metabolism	andro steroid monosulfate C19H28O6S (1)*	1.95015	0.0511578	0.135699	415	6
Metabolon	Lipid metabolism-PE or LPE-ether	1-(1-enyl-palmitoyl)-GPE (P-16:0)*	1.94878	0.0513222	0.135725	415	6
Metabolon	Common exposome-related metabolites	fucitol	1.94564	0.051698	0.136309	415	6
Metabolon	Nucleosides, nucleotides, or purine metabolism	cytosine	-1.93196	0.0533647	0.140282	415	6
Metabolon	Lipid metabolism-PA/PG/PS	1-stearoyl-2-arachidonoyl-GPS (18:0/20:4)	1.93018	0.0535849	0.14044	415	6
Metabolon	Common exposome-related metabolites	glucuronide of piperine metabolite C17H21NO3 (4)*	1.90967	0.0561759	0.14676	415	6
Metabolon	Lipid metabolism-Steroid hormone metabolism	dehydroepiandrosterone sulfate (DHEA-S)	-1.90847	0.0563303	0.14676	415	6
Metabolon	Lipid metabolism-PC or LPC-ether	1-(1-enyl-palmitoyl)-2-oleoyl-GPC (P-16:0/18:1)*	-1.90303	0.0570368	0.148161	415	6
Metabolon	Amino acid/peptide metabolism	cysteine s-sulfate	1.90161	0.0572219	0.148203	415	6
Metabolon	Amino acid/peptide metabolism	beta-citrylglutamate	1.89968	0.0574754	0.148422	415	6
Metabolon	Lipid metabolism-PC or LPC	1-linoleoyl-2-docosahexaenoyl-GPC (18:2/22:6)*	-1.88562	0.059346	0.152803	415	6
Metabolon	Lipid metabolism-PE or LPE	1-stearoyl-2-docosapentaenoyl-GPE (18:0/22:5n3)*	1.87694	0.0605267	0.155032	415	6
Metabolon	Amino acid/peptide metabolism	N,N,N-trimethyl-5-aminovalerate	1.87666	0.060565	0.155032	415	6
Metabolon	Nucleosides, nucleotides, or purine metabolism	adenosine 5'-monophosphate (AMP)	1.87245	0.0611439	0.155414	415	6
Metabolon	Lipid metabolism-PC or LPC	1-dihomo-linoleoyl-GPC (20:2)*	1.87329	0.0610282	0.155414	415	6
Metabolon	Lipid metabolism-Steroid hormone metabolism	3beta,7beta-dihydroxy-5-cholestenoate	1.87086	0.061365	0.155414	415	6
Metabolon	Lipid metabolism-AC	myristoleoylcarnitine (C14:1)*	1.87045	0.061422	0.155414	415	6
Metabolon	Lipid metabolism-PE or LPE	1-dihomo-linolenoyl-GPE (20:3n3 or 6)*	1.86863	0.0616749	0.155605	415	6
Metabolon	Lipid metabolism-fatty acid/oxylipin	palmitoylcholine	1.85869	0.0630704	0.15867	415	6
Metabolon	Carbohydrate, glycolysis related metabolites or sugar alcohols/acids	3,4-dihydroxybutyrate	1.84494	0.0650465	0.163174	415	6
Metabolon	Amino acid/peptide metabolism	Valine	-1.83128	0.0670583	0.167296	415	6
Metabolon	Lipid metabolism-fatty acid/oxylipin	hexadecadienoate (16:2n6)	1.83021	0.0672191	0.167296	415	6
Metabolon	Lipid metabolism-SL metabolism (Cer HexCer SM GM)	hydroxypalmitoyl sphingomyelin (d18:1/16:0(OH))**	1.82992	0.0672615	0.167296	415	6
Metabolon	Amino acid/peptide metabolism	N-acetylglycine	1.82855	0.067467	0.167333	415	6
Metabolon	Nucleosides, nucleotides, or purine metabolism	N6-carbamoylthreonyladenosine	1.82391	0.0681651	0.167681	415	6
Metabolon	Lipid metabolism-fatty acid/oxylipin	3-hydroxylaurate	1.82255	0.068371	0.167681	415	6
Metabolon	Common exposome-related metabolites	sulfate of piperine metabolite C16H19NO3 (3)*	1.82501	0.0680002	0.167681	415	6
Metabolon	Lipid metabolism-fatty acid/oxylipin	myristoleate (14:1n5)	1.82375	0.0681906	0.167681	415	6
Metabolon	Lipid metabolism-PE or LPE-ether	1-palmityl-GPE (O-16:0)*	1.82007	0.068749	0.168138	415	6
Metabolon	Lipid metabolism-fatty acid/oxylipin	docosapentaenoate (n3 DPA; 22:5n3)	1.81083	0.0701671	0.17113	415	6
Metabolon	Amino acid/peptide metabolism	Spermidine	1.80885	0.0704739	0.171402	415	6
Metabolon	Carbohydrate, glycolysis related metabolites or sugar alcohols/acids	glucuronate	1.80245	0.0714739	0.173354	415	6
Metabolon	Lipid metabolism-AC	arachidoylcarnitine (C20)*	1.79145	0.0732217	0.177104	415	6
Metabolon	Lipid metabolism-fatty acid/oxylipin	linolenate [alpha or gamma; (18:3n3 or 6)]	1.78809	0.0737618	0.177588	415	6
Metabolon	Lipid metabolism-PC or LPC	1-stearoyl-2-linoleoyl-GPC (18:0/18:2)*	1.78769	0.0738264	0.177588	415	6
Metabolon	Amino acid/peptide metabolism	leucylglycine	1.77844	0.0753315	0.180713	415	6
Metabolon	Amino acid/peptide metabolism	gamma-glutamylvaline	-1.77691	0.0755832	0.180823	415	6
Metabolon	Cofactor and micronutrient metabolism	nicotinamide	1.77121	0.0765259	0.182086	415	6
Metabolon	Common exposome-related metabolites	2-hydroxyhippurate (salicylurate)	1.77164	0.0764538	0.182086	415	6
Metabolon	Lipid metabolism-PA/PG/PS	1-stearoyl-2-docosahexaenoyl-GPS (18:0/22:6)*	1.7695	0.0768113	0.182271	415	6
Metabolon	Lipid metabolism-SL metabolism (Cer HexCer SM GM)	sphingomyelin (d18:1/20:1, d18:2/20:0)*	1.76404	0.077725	0.183942	415	6
Metabolon	Amino acid/peptide metabolism	3-(3-hydroxyphenyl)propionate	-1.76211	0.0780508	0.184217	415	6
Metabolon	Nucleosides, nucleotides, or purine metabolism	Hypoxanthine	1.75867	0.0786338	0.185095	415	6
Metabolon	Lipid metabolism-Cholesterol and bile acid metabolism	12-ketolithocholate	1.75468	0.0793134	0.185709	415	6
Metabolon	Common exposome-related metabolites	3,7-dimethylurate	-1.75342	0.0795292	0.185709	415	6
Metabolon	Lipid metabolism-SL metabolism (Cer HexCer SM GM)	sphingomyelin (d18:1/24:1, d18:2/24:0)*	-1.75391	0.0794464	0.185709	415	6
Metabolon	Lipid metabolism-SL metabolism (Cer HexCer SM GM)	behenoyl sphingomyelin (d18:1/22:0)*	1.74927	0.0802445	0.186388	415	6
Metabolon	Amino acid/peptide metabolism	phenylacetylcarnitine	1.74931	0.080237	0.186388	415	6
Metabolon	Common exposome-related metabolites	3-hydroxypyridine sulfate	-1.74735	0.0805769	0.186666	415	6
Metabolon	Lipid metabolism-AC	laurylcarnitine (C12)	1.74183	0.0815374	0.188394	415	6
Metabolon	Lipid metabolism-fatty acid/oxylipin	14-HDoHE/17-HDoHE	1.73856	0.0821124	0.189052	415	6
Metabolon	Lipid metabolism-fatty acid/oxylipin	3-hydroxyoleate*	1.73776	0.0822528	0.189052	415	6
Metabolon	Lipid metabolism-SL metabolism (Cer HexCer SM GM)	sphingomyelin (d18:2/24:1, d18:1/24:2)*	-1.73467	0.0827991	0.189811	415	6
Metabolon	TCA-related or dicarboxylic acids	succinate	1.72974	0.0836771	0.191324	415	6
Metabolon	Lipid metabolism-PE or LPE	1-docosahexaenoyl-GPE (22:6)*	-1.72777	0.0840296	0.191631	415	6
Metabolon	Lipid metabolism-PE or LPE	1-stearoyl-2-dihomo-linolenoyl-GPE (18:0/20:3n3 or 6)*	1.72316	0.0848603	0.193024	415	6
Metabolon	Lipid metabolism-SL metabolism (Cer HexCer SM GM)	N-palmitoyl-heptadecasphingosine (d17:1/16:0)*	1.72037	0.0853647	0.19367	415	6
Metabolon	Amino acid/peptide metabolism	Glutamine	-1.71693	0.0859912	0.194588	415	6
Metabolon	Lipid metabolism-Steroid hormone metabolism	pregnenediol sulfate (C21H34O5S)*	-1.71071	0.0871343	0.196668	415	6
Metabolon	Amino acid/peptide metabolism	3-methylglutaconate	1.70663	0.0878908	0.197867	415	6
Metabolon	Lipid metabolism-PC or LPC-ether	1-(1-enyl-stearoyl)-2-linoleoyl-GPC (P-18:0/18:2)*	1.70293	0.088581	0.198911	415	6
Metabolon	Amino acid/peptide metabolism	5-Oxoproline	1.69564	0.0899541	0.201479	415	6
Metabolon	Lipid metabolism-SL metabolism (Cer HexCer SM GM)	sphingomyelin (d18:2/14:0, d18:1/14:1)*	-1.68858	0.0912995	0.203367	415	6
Metabolon	Amino acid/peptide metabolism	alpha-ketoglutaramate*	1.68758	0.0914919	0.203367	415	6
Metabolon	Common exposome-related metabolites	N-(2-furoyl)glycine	-1.68886	0.0912462	0.203367	415	6
Metabolon	Lipid metabolism-Steroid hormone metabolism	pregnenetriol sulfate*	-1.68435	0.0921133	0.204231	415	6
Metabolon	Common exposome-related metabolites	catechol sulfate	-1.67496	0.0939415	0.206718	415	6
Metabolon	Nucleosides, nucleotides, or purine metabolism	N4-acetylcytidine	1.67618	0.0937034	0.206718	415	6
Metabolon	Common exposome-related metabolites	2,6-dihydroxybenzoic acid	-1.67579	0.0937786	0.206718	415	6
Metabolon	Nucleosides, nucleotides, or purine metabolism	dihydroorotate	-1.67164	0.0945949	0.207636	415	6
Metabolon	Amino acid/peptide metabolism	N2,N5-diacetylornithine	-1.66555	0.0958027	0.208721	415	6
Metabolon	Common exposome-related metabolites	4-ethylcatechol sulfate	-1.6664	0.0956343	0.208721	415	6
Metabolon	Cofactor and micronutrient metabolism	threonate	1.6658	0.0957535	0.208721	415	6
Metabolon	Lipid metabolism-fatty acid/oxylipin	ethylmalonate	1.66216	0.0964798	0.209676	415	6
Metabolon	Amino acid/peptide metabolism	gamma-glutamylglutamate	-1.65588	0.097747	0.211906	415	6
Metabolon	Lipid metabolism-fatty acid/oxylipin	2-hydroxyoctanoate	-1.65443	0.0980396	0.212017	415	6
Metabolon	Lipid metabolism-PE or LPE-ether	1-(1-enyl-stearoyl)-2-oleoyl-GPE (P-18:0/18:1)	1.65244	0.0984443	0.21219	415	6
Metabolon	Common exposome-related metabolites	hippurate	-1.65166	0.0986031	0.21219	415	6
Metabolon	Lipid metabolism-AC	isobutyrylcarnitine (C4)	1.64901	0.0991458	0.212338	415	6
Metabolon	Lipid metabolism-fatty acid/oxylipin	3-hydroxybutyrate (BHBA)	1.64896	0.0991554	0.212338	415	6
Metabolon	Lipid metabolism-PC or LPC-ether	1-stearyl-GPC (O-18:0)*	1.64212	0.100566	0.214834	415	6
Metabolon	Amino acid/peptide metabolism	trans-urocanate	1.63583	0.101875	0.217102	415	6
Metabolon	Amino acid/peptide metabolism	S-carboxyethylcysteine	-1.63347	0.102371	0.217631	415	6
Metabolon	Lipid metabolism-SL metabolism (Cer HexCer SM GM)	myristoyl dihydrosphingomyelin (d18:0/14:0)*	-1.62963	0.103179	0.218819	415	6
Metabolon	Lipid metabolism-SL metabolism (Cer HexCer SM GM)	sphingomyelin (d18:1/20:2, d18:2/20:1, d16:1/22:2)*	1.62659	0.103825	0.219658	415	6
Metabolon	Lipid metabolism-PC or LPC	1-nonadecanoyl-GPC (19:0)	-1.62376	0.104428	0.220403	415	6
Metabolon	Lipid metabolism-Steroid hormone metabolism	cortisol	-1.61998	0.105237	0.221578	415	6
Metabolon	Lipid metabolism-SL metabolism (Cer HexCer SM GM)	glycosyl ceramide (d18:2/24:1, d18:1/24:2)*	-1.61797	0.105669	0.221955	415	6
Metabolon	Common exposome-related metabolites	erythritol	1.61044	0.107302	0.224847	415	6
Metabolon	Lipid metabolism-PC or LPC	1-stearoyl-2-meadoyl-GPC (18:0/20:3n9)*	-1.60338	0.108851	0.22755	415	6
Metabolon	Amino acid/peptide metabolism	3-aminoisobutyrate	1.59546	0.110609	0.230675	415	6
Metabolon	Lipid metabolism-PC or LPC-ether	1-(1-enyl-stearoyl)-2-docosahexaenoyl-GPC (P-18:0/22:6)*	-1.59154	0.111489	0.231961	415	6
Metabolon	Lipid metabolism-PE or LPE	glycerophosphoethanolamine	1.58532	0.112894	0.233777	415	6
Metabolon	Lipid metabolism-fatty acid/oxylipin	palmitoleate (16:1n7)	1.58579	0.112788	0.233777	415	6
Metabolon	Amino acid/peptide metabolism	N-acetylkynurenine (2)	-1.57869	0.114407	0.236352	415	6
Metabolon	Amino acid/peptide metabolism	O-sulfo-tyrosine	1.57554	0.115133	0.237292	415	6
Metabolon	Lipid metabolism-SL metabolism (Cer HexCer SM GM)	sphingomyelin (d18:1/17:0, d17:1/18:0, d19:1/16:0)	-1.56223	0.118234	0.243114	415	6
Metabolon	Amino acid/peptide metabolism	6-bromotryptophan	-1.5607	0.118595	0.243287	415	6
Metabolon	Lipid metabolism-fatty acid/oxylipin	docosadienoate (22:2n6)	1.55751	0.119349	0.244263	415	6
Metabolon	Amino acid/peptide metabolism	4-hydroxyphenylacetate	1.55516	0.119909	0.244838	415	6
Metabolon	Lipid metabolism-fatty acid/oxylipin	stearate (18:0)	1.5534	0.120326	0.24512	415	6
Metabolon	Common exposome-related metabolites	3-methylxanthine	-1.55072	0.12097	0.24586	415	6
Metabolon	Lipid metabolism-PE or LPE-ether	1-(1-enyl-oleoyl)-GPE (P-18:1)*	1.54892	0.121401	0.246167	415	6
Metabolon	Lipid metabolism-AC	3-hydroxyoctanoylcarnitine (1)	1.53415	0.124992	0.252282	415	6
Metabolon	Lipid metabolism-fatty acid/oxylipin	10-heptadecenoate (17:1n7)	1.53477	0.124841	0.252282	415	6
Metabolon	Lipid metabolism-fatty acid/oxylipin	linoleate (18:2n6)	1.53145	0.125658	0.253044	415	6
Metabolon	Lipid metabolism-fatty acid/oxylipin	myristate (14:0)	1.52795	0.126526	0.254209	415	6
Metabolon	Nucleosides, nucleotides, or purine metabolism	inosine 5'-monophosphate (IMP)	1.52236	0.12792	0.254679	415	6
Metabolon	Lipid metabolism-PA/PG/PS	1-oleoyl-GPS (18:1)	1.52452	0.127379	0.254679	415	6
Metabolon	Lipid metabolism-fatty acid/oxylipin	decadienedioic acid (C10:2-DC)**	1.52287	0.127792	0.254679	415	6
Metabolon	Common exposome-related metabolites	3-bromo-5-chloro-2,6-dihydroxybenzoic acid*	1.52446	0.127393	0.254679	415	6
Metabolon	Lipid metabolism-PC or LPC-ether	1-(1-enyl-palmitoyl)-GPC (P-16:0)*	1.51816	0.128975	0.2562	415	6
Metabolon	Lipid metabolism-Steroid hormone metabolism	deoxycholic acid glucuronide	1.5145	0.129899	0.256871	415	6
Metabolon	Lipid metabolism-Steroid hormone metabolism	11beta-hydroxyetiocholanolone glucuronide*	-1.51167	0.130617	0.256871	415	6
Metabolon	Amino acid/peptide metabolism	O-acetylhomoserine	-1.51225	0.130471	0.256871	415	6
Metabolon	Lipid metabolism-Steroid hormone metabolism	deoxycholic acid 12-sulfate*	1.51105	0.130776	0.256871	415	6
Metabolon	Common exposome-related metabolites	guaiacol sulfate	-1.51214	0.130497	0.256871	415	6
Metabolon	Lipid metabolism-SL metabolism (Cer HexCer SM GM)	sphingomyelin (d17:2/16:0, d18:2/15:0)*	-1.49916	0.133832	0.262286	415	6
Metabolon	Lipid metabolism-fatty acid/oxylipin	octadecadienedioate (C18:2-DC)*	1.49694	0.134408	0.262828	415	6
Metabolon	Lipid metabolism-PC or LPC	1-linoleoyl-2-linolenoyl-GPC (18:2/18:3)*	1.49492	0.134935	0.263273	415	6
Metabolon	Nucleosides, nucleotides, or purine metabolism	pseudouridine	1.49344	0.135322	0.263443	415	6
Metabolon	Nucleosides, nucleotides, or purine metabolism	Allantoin	1.48944	0.136372	0.2649	415	6
Metabolon	Carbohydrate, glycolysis related metabolites or sugar alcohols/acids	maltose	1.48395	0.137821	0.265817	415	6
Metabolon	Amino acid/peptide metabolism	2-aminobutyrate	-1.4808	0.138661	0.265817	415	6
Metabolon	Nucleosides, nucleotides, or purine metabolism	orotidine	1.48102	0.138602	0.265817	415	6
Metabolon	Common exposome-related metabolites	Trimethylamine N-Oxide	1.48157	0.138455	0.265817	415	6
Metabolon	Amino acid/peptide metabolism	5-hydroxylysine	-1.48206	0.138325	0.265817	415	6
Metabolon	Amino acid/peptide metabolism	Sarcosine	-1.4865	0.137148	0.265817	415	6
Metabolon	Lipid metabolism-fatty acid/oxylipin	dihomo-linolenoyl-choline	1.47918	0.139091	0.266061	415	6
Metabolon	Amino acid/peptide metabolism	S-1-pyrroline-5-carboxylate	-1.47796	0.13942	0.26611	415	6
Metabolon	Lipid metabolism-AC	hexanoylcarnitine (C6)	1.47429	0.140404	0.267407	415	6
Metabolon	Common exposome-related metabolites	quinate	-1.46755	0.142226	0.269708	415	6
Metabolon	Lipid metabolism-PA/PG/PS	1-stearoyl-GPS (18:0)*	1.46773	0.142177	0.269708	415	6
Metabolon	Amino acid/peptide metabolism	Methionine sulfoxide	-1.46079	0.144073	0.272621	415	6
Metabolon	Common exposome-related metabolites	methyl-4-hydroxybenzoate sulfate	-1.45897	0.144573	0.272978	415	6
Metabolon	Carbohydrate, glycolysis related metabolites or sugar alcohols/acids	3-phosphoglycerate	1.45254	0.146352	0.274761	415	6
Metabolon	Lipid metabolism-fatty acid/oxylipin	arachidonoylcholine	1.45217	0.146456	0.274761	415	6
Metabolon	Amino acid/peptide metabolism	dimethylarginine (SDMA + ADMA)	1.45408	0.145925	0.274761	415	6
Metabolon	Lipid metabolism-Cholesterol and bile acid metabolism	taurochenodeoxycholate	-1.44657	0.148017	0.277098	415	6
Metabolon	Common exposome-related metabolites	tyramine O-sulfate	1.43896	0.150163	0.280518	415	6
Metabolon	Amino acid/peptide metabolism	2-aminooctanoate	-1.43372	0.151653	0.2827	415	6
Metabolon	Lipid metabolism	choline phosphate	1.41891	0.155926	0.290048	415	6
Metabolon	Lipid metabolism-AC	nonanoylcarnitine (C9)	-1.41731	0.156393	0.290303	415	6
Metabolon	Amino acid/peptide metabolism	hypotaurine	1.41297	0.157664	0.29143	415	6
Metabolon	Amino acid/peptide metabolism	argininate*	-1.41409	0.157336	0.29143	415	6
Metabolon	Common exposome-related metabolites	7-methylxanthine	-1.40834	0.159031	0.293339	415	6
Metabolon	Common exposome-related metabolites	4-chlorobenzoic acid	-1.40023	0.161443	0.297163	415	6
Metabolon	Lipid metabolism-fatty acid/oxylipin	10-nonadecenoate (19:1n9)	1.395	0.163015	0.299429	415	6
Metabolon	Lipid metabolism-Steroid hormone metabolism	cortisone	-1.39208	0.163899	0.300424	415	6
Metabolon	Lipid metabolism-Steroid hormone metabolism	16alpha-hydroxy DHEA 3-sulfate	1.39041	0.164403	0.30072	415	6
Metabolon	Amino acid/peptide metabolism	prolylglycine	-1.38823	0.165068	0.301309	415	6
Metabolon	Amino acid/peptide metabolism	Serine	-1.38528	0.165967	0.302321	415	6
Metabolon	Nucleosides, nucleotides, or purine metabolism	orotate	1.37885	0.167942	0.305167	415	6
Metabolon	Lipid metabolism-PE or LPE	1-linoleoyl-2-arachidonoyl-GPE (18:2/20:4)*	1.37793	0.168224	0.305167	415	6
Metabolon	Amino acid/peptide metabolism	S-methylcysteine	-1.37585	0.168869	0.305705	415	6
Metabolon	Carbohydrate, glycolysis related metabolites or sugar alcohols/acids	Lactate	1.36941	0.170871	0.308693	415	6
Metabolon	Common exposome-related metabolites	succinamic acid	1.35765	0.174574	0.311295	415	6
Metabolon	Nucleosides, nucleotides, or purine metabolism	adenosine 5'-diphosphate (ADP)	1.36062	0.173635	0.311295	415	6
Metabolon	Lipid metabolism-AC	3-methylglutarylcarnitine (2)	1.35988	0.173866	0.311295	415	6
Metabolon	Lipid metabolism-PI or LPI	1-stearoyl-2-oleoyl-GPI (18:0/18:1)*	-1.35935	0.174037	0.311295	415	6
Metabolon	Common exposome-related metabolites	sulfate of piperine metabolite C16H19NO3 (2)*	1.35696	0.174793	0.311295	415	6
Metabolon	Lipid metabolism-PC or LPC	1-stearoyl-2-adrenoyl-GPC (18:0/22:4)*	1.36201	0.173195	0.311295	415	6
Metabolon	Lipid metabolism-AC	isovalerylcarnitine (C5)	1.35874	0.174228	0.311295	415	6
Metabolon	Lipid metabolism-PE or LPE	1-stearoyl-2-arachidonoyl-GPE (18:0/20:4)	1.35474	0.175502	0.311925	415	6
Metabolon	Lipid metabolism-PE or LPE	1-oleoyl-2-linoleoyl-GPE (18:1/18:2)*	1.35223	0.176303	0.312264	415	6
Metabolon	Lipid metabolism-PC or LPC	1-palmitoyl-2-linoleoyl-GPC (16:0/18:2)	1.35092	0.176721	0.312264	415	6
Metabolon	Amino acid/peptide metabolism	alpha-hydroxyisocaproate	1.3508	0.17676	0.312264	415	6
Metabolon	Lipid metabolism-fatty acid/oxylipin	3-hydroxymyristate	1.34538	0.178502	0.314078	415	6
Metabolon	Lipid metabolism-fatty acid/oxylipin	palmitate (16:0)	1.34595	0.178318	0.314078	415	6
Metabolon	Carbohydrate, glycolysis related metabolites or sugar alcohols/acids	Glucose	1.34288	0.179312	0.314871	415	6
Metabolon	Lipid metabolism-fatty acid/oxylipin	oleoylcholine	1.33626	0.181465	0.318017	415	6
Metabolon	Lipid metabolism-fatty acid/oxylipin	10-undecenoate (11:1n1)	-1.33231	0.182759	0.319228	415	6
Metabolon	Amino acid/peptide metabolism	S-methylcysteine sulfoxide	-1.33193	0.182883	0.319228	415	6
Metabolon	Lipid metabolism-Cholesterol and bile acid metabolism	3beta-hydroxy-5-cholestenoate	1.32853	0.184004	0.320547	415	6
Metabolon	Common exposome-related metabolites	1-methylxanthine	1.32734	0.184396	0.320594	415	6
Metabolon	Lipid metabolism-PC or LPC	1-lignoceroyl-2-arachidonoyl-GPC (24:0/20:4)*	-1.32058	0.18664	0.323853	415	6
Metabolon	Lipid metabolism-PC or LPC-ether	1-palmityl-GPC (O-16:0)	1.31908	0.187143	0.324087	415	6
Metabolon	Cofactor and micronutrient metabolism	carotene diol (3)	-1.30878	0.19061	0.329439	415	6
Metabolon	Lipid metabolism-Steroid hormone metabolism	pregnanediol-3-glucuronide	-1.3076	0.191009	0.329481	415	6
Metabolon	Lipid metabolism-PC or LPC	1-myristoyl-2-arachidonoyl-GPC (14:0/20:4)*	-1.30579	0.191623	0.329628	415	6
Metabolon	Amino acid/peptide metabolism	gamma-glutamylisoleucine*	-1.30514	0.191845	0.329628	415	6
Metabolon	Lipid metabolism-PC or LPC	1-docosahexaenoyl-GPC (22:6)*	-1.28324	0.199407	0.34137	415	6
Metabolon	Carbohydrate, glycolysis related metabolites or sugar alcohols/acids	maltotriose	1.28199	0.199845	0.34137	415	6
Metabolon	Amino acid/peptide metabolism	N-formylkynurenine	-1.283	0.199491	0.34137	415	6
Metabolon	Common exposome-related metabolites	4-methylguaiacol sulfate	-1.2795	0.200722	0.342201	415	6
Metabolon	Lipid metabolism-PE or LPE	1-palmitoyl-2-docosahexaenoyl-GPE (16:0/22:6)*	-1.27703	0.201592	0.34302	415	6
Metabolon	Lipid metabolism-PC or LPC	glycerophosphorylcholine (GPC)	1.2756	0.202096	0.343038	415	6
Metabolon	Lipid metabolism-fatty acid/oxylipin	sebacate (C10-DC)	1.27479	0.202384	0.343038	415	6
Metabolon	Amino acid/peptide metabolism	3-amino-2-piperidone	1.25883	0.208093	0.352033	415	6
Metabolon	Cofactor and micronutrient metabolism	N1-methyl-2-pyridone-5-carboxamide	1.25729	0.208649	0.352296	415	6
Metabolon	Lipid metabolism-PE or LPE	1-arachidonoyl-GPE (20:4n6)*	1.25408	0.209813	0.353581	415	6
Metabolon	Lipid metabolism-SL metabolism (Cer HexCer SM GM)	glycosyl ceramide (d18:1/23:1, d17:1/24:1)*	-1.24941	0.211515	0.355767	415	6
Metabolon	Lipid metabolism-fatty acid/oxylipin	caprylate (8:0)	-1.24669	0.212512	0.356759	415	6
Metabolon	Lipid metabolism-SL metabolism (Cer HexCer SM GM)	sphingadienine	1.24351	0.21368	0.358037	415	6
Metabolon	Amino acid/peptide metabolism	2-isopropylmalate	-1.24093	0.21463	0.358261	415	6
Metabolon	Lipid metabolism-SL metabolism (Cer HexCer SM GM)	sphingomyelin (d18:2/24:2)*	1.24109	0.214571	0.358261	415	6
Metabolon	Lipid metabolism-fatty acid/oxylipin	2-hydroxyheptanoate*	1.22599	0.220203	0.366866	415	6
Metabolon	Lipid metabolism-fatty acid/oxylipin	citronellic acid	-1.22001	0.222461	0.368882	415	6
Metabolon	Carbohydrate, glycolysis related metabolites or sugar alcohols/acids	mannitol/sorbitol	1.21974	0.222562	0.368882	415	6
Metabolon	Amino acid/peptide metabolism	Creatine	-1.21834	0.223094	0.368882	415	6
Metabolon	Lipid metabolism-AC	5-dodecenoylcarnitine (C12:1)	1.219	0.222844	0.368882	415	6
Metabolon	Nucleosides, nucleotides, or purine metabolism	2'-O-methyluridine	1.21677	0.223691	0.369175	415	6
Metabolon	Amino acid/peptide metabolism	2-aminoheptanoate	-1.21205	0.225494	0.370756	415	6
Metabolon	Inflammation/lipoprotein-related measurements	bilirubin (E,Z or Z,E)*	1.21241	0.225354	0.370756	415	6
Metabolon	Carbohydrate, glycolysis related metabolites or sugar alcohols/acids	Pyruvate	1.20489	0.228247	0.374581	415	6
Metabolon	Common exposome-related metabolites	p-Cresol sulfate	1.20052	0.229939	0.376654	415	6
Metabolon	Amino acid/peptide metabolism	Serotonin	1.1994	0.230372	0.37666	415	6
Metabolon	Common exposome-related metabolites	histidine betaine (hercynine)*	-1.19811	0.230876	0.376782	415	6
Metabolon	Lipid metabolism-PI or LPI	1-stearoyl-2-linoleoyl-GPI (18:0/18:2)	1.19605	0.231676	0.377387	415	6
Metabolon	Amino acid/peptide metabolism	N-acetylleucine	1.19089	0.233698	0.379975	415	6
Metabolon	Lipid metabolism-fatty acid/oxylipin	(14 or 15)-methylpalmitate (a17:0 or i17:0)	1.18096	0.237617	0.385633	415	6
Metabolon	Lipid metabolism-fatty acid/oxylipin	2R,3R-dihydroxybutyrate	-1.1797	0.238118	0.385734	415	6
Metabolon	Amino acid/peptide metabolism	cysteine	-1.166	0.243616	0.39319	415	6
Metabolon	Amino acid/peptide metabolism	2-hydroxyphenylacetate	1.16633	0.243482	0.39319	415	6
Metabolon	Amino acid/peptide metabolism	Kynurenine	-1.16412	0.244374	0.393688	415	6
Metabolon	Lipid metabolism-fatty acid/oxylipin	arachidate (20:0)	1.15971	0.246168	0.395853	415	6
Metabolon	Common exposome-related metabolites	menthol glucuronide	1.15443	0.248322	0.397191	415	6
Metabolon	Lipid metabolism-PC or LPC	1-linoleoyl-GPC (18:2)	1.15569	0.247808	0.397191	415	6
Metabolon	Lipid metabolism-AC	cis-4-decenoylcarnitine (C10:1)	1.15435	0.248358	0.397191	415	6
Metabolon	Carbohydrate, glycolysis related metabolites or sugar alcohols/acids	glycerate	1.14617	0.251726	0.401846	415	6
Metabolon	Lipid metabolism-AC	3-hydroxydecanoylcarnitine	1.14087	0.253924	0.403921	415	6
Metabolon	Lipid metabolism-PE or LPE	1-stearoyl-2-docosahexaenoyl-GPE (18:0/22:6)*	-1.14082	0.253946	0.403921	415	6
Metabolon	Amino acid/peptide metabolism	3-methyl-2-oxobutyrate	1.12894	0.258921	0.41109	415	6
Metabolon	Carbohydrate, glycolysis related metabolites or sugar alcohols/acids	lyxonate	-1.12641	0.259991	0.412044	415	6
Metabolon	Lipid metabolism-fatty acid/oxylipin	2-hydroxyarachidate*	-1.12452	0.260792	0.412568	415	6
Metabolon	Lipid metabolism-fatty acid/oxylipin	oleate/vaccenate (18:1)	1.11898	0.26315	0.41555	415	6
Metabolon	Common exposome-related metabolites	homostachydrine*	-1.11705	0.263975	0.416103	415	6
Metabolon	Common exposome-related metabolites	o-cresol sulfate	-1.1079	0.267903	0.421539	415	6
Metabolon	Lipid metabolism-PI or LPI	1-oleoyl-GPI (18:1)	-1.10612	0.268673	0.421994	415	6
Metabolon	Lipid metabolism-PE or LPE	1-oleoyl-2-arachidonoyl-GPE (18:1/20:4)*	1.10268	0.270165	0.423581	415	6
Metabolon	Lipid metabolism-PC or LPC	1-stearoyl-2-(hydroxylinoleoyl)-GPC (18:0/18:2(OH))*	1.0942	0.273867	0.428618	415	6
Metabolon	Lipid metabolism-PC or LPC	1-palmitoyl-2-(hydroxylinoleoyl)-GPC (16:0/18:2(OH))*	1.09235	0.274681	0.429128	415	6
Metabolon	Inflammation/lipoprotein-related measurements	bilirubin (E,E)*	1.08618	0.277401	0.431841	415	6
Metabolon	Lipid metabolism-PC or LPC	2-myristoyl-GPC (14:0)*	-1.08689	0.277087	0.431841	415	6
Metabolon	Lipid metabolism-DG or TG	oleoyl-arachidonoyl-glycerol (18:1/20:4) [2]*	-1.0811	0.279652	0.434575	415	6
Metabolon	Amino acid/peptide metabolism	N2-acetyl,N6-methyllysine	-1.0765	0.281705	0.43622	415	6
Metabolon	Amino acid/peptide metabolism	aspartate	1.07689	0.281528	0.43622	415	6
Metabolon	Lipid metabolism-SL metabolism (Cer HexCer SM GM)	lactosyl-N-behenoyl-sphingosine (d18:1/22:0)*	1.07419	0.282737	0.437048	415	6
Metabolon	Lipid metabolism-PC or LPC	1-arachidonoyl-GPC (20:4n6)*	1.06287	0.28784	0.444154	415	6
Metabolon	Nucleosides, nucleotides, or purine metabolism	Adenosine	1.0564	0.290786	0.447913	415	6
Metabolon	Lipid metabolism-PC or LPC	1-pentadecanoyl-2-arachidonoyl-GPC (15:0/20:4)*	-1.05275	0.292453	0.449692	415	6
Metabolon	Lipid metabolism-PC or LPC-ether	1-(1-enyl-oleoyl)-GPC (P-18:1)*	1.05031	0.293577	0.450631	415	6
Metabolon	Common exposome-related metabolites	3-methyl catechol sulfate (1)	-1.04509	0.295982	0.453529	415	6
Metabolon	Lipid metabolism-PC or LPC	1,2-dilinoleoyl-GPC (18:2/18:2)	1.03439	0.300955	0.460345	415	6
Metabolon	Common exposome-related metabolites	4-ethylphenylsulfate	-1.03242	0.301874	0.460948	415	6
Metabolon	Common exposome-related metabolites	3-methoxycatechol sulfate (1)	-1.02941	0.303286	0.4623	415	6
Metabolon	Lipid metabolism-SL metabolism (Cer HexCer SM GM)	stearoyl sphingomyelin (d18:1/18:0)	1.02564	0.30506	0.464199	415	6
Metabolon	Lipid metabolism-PC or LPC	1-margaroyl-2-oleoyl-GPC (17:0/18:1)*	-1.02267	0.306466	0.465531	415	6
Metabolon	Lipid metabolism-PE or LPE	1-palmitoyl-2-linoleoyl-GPE (16:0/18:2)	1.02063	0.30743	0.46619	415	6
Metabolon	Lipid metabolism-fatty acid/oxylipin	pentadecanoate (15:0)	1.01817	0.308596	0.466377	415	6
Metabolon	Common exposome-related metabolites	stachydrine	-1.01813	0.308616	0.466377	415	6
Metabolon	Amino acid/peptide metabolism	pro-hydroxy-pro	-1.01681	0.309242	0.46652	415	6
Metabolon	Lipid metabolism-SL metabolism (Cer HexCer SM GM)	sphingomyelin (d18:1/14:0, d16:1/16:0)*	-1.01206	0.311508	0.469131	415	6
Metabolon	Lipid metabolism-PC or LPC	1-oleoyl-2-dihomo-linolenoyl-GPC (18:1/20:3)*	1.00757	0.313661	0.471067	415	6
Metabolon	Amino acid/peptide metabolism	N-acetyl-isoputreanine	-1.00714	0.313866	0.471067	415	6
Metabolon	Nucleosides, nucleotides, or purine metabolism	N6-methyladenosine	1.00549	0.314663	0.471457	415	6
Metabolon	Lipid metabolism-PE or LPE	1-linoleoyl-GPE (18:2)*	1.00382	0.315466	0.471856	415	6
Metabolon	Lipid metabolism-SL metabolism (Cer HexCer SM GM)	lignoceroyl sphingomyelin (d18:1/24:0)	0.987328	0.323482	0.483023	415	6
Metabolon	Amino acid/peptide metabolism	N-methylproline	-0.985772	0.324245	0.483339	415	6
Metabolon	Lipid metabolism-AC	lignoceroylcarnitine (C24)*	0.978406	0.327874	0.487095	415	6
Metabolon	Lipid metabolism-Steroid hormone metabolism	etiocholanolone glucuronide	-0.979011	0.327574	0.487095	415	6
Metabolon	Lipid metabolism-PC or LPC	1-palmitoyl-2-palmitoleoyl-GPC (16:0/16:1)*	-0.972834	0.330636	0.490369	415	6
Metabolon	Amino acid/peptide metabolism	guanidinoacetate	-0.96948	0.332306	0.492015	415	6
Metabolon	Lipid metabolism-fatty acid/oxylipin	stearidonate (18:4n3)	0.962151	0.335974	0.496608	415	6
Metabolon	TCA-related or dicarboxylic acids	alpha-ketoglutarate	0.950353	0.341933	0.504567	415	6
Metabolon	Nucleosides, nucleotides, or purine metabolism	Uridine	0.94732	0.343476	0.505145	415	6
Metabolon	Amino acid/peptide metabolism	2-aminoadipate	0.947836	0.343213	0.505145	415	6
Metabolon	Amino acid/peptide metabolism	1-methyl-4-imidazoleacetate	0.945549	0.344379	0.505627	415	6
Metabolon	Amino acid/peptide metabolism	Phenylalanine	-0.942735	0.345816	0.506889	415	6
Metabolon	Lipid metabolism-Cholesterol and bile acid metabolism	cholesterol sulfate	0.935569	0.349495	0.511428	415	6
Metabolon	Lipid metabolism-AC	carnitine	-0.931964	0.351355	0.513294	415	6
Metabolon	Lipid metabolism-Steroid hormone metabolism	21-hydroxypregnenolone disulfate	0.930589	0.352066	0.513479	415	6
Metabolon	Amino acid/peptide metabolism	Taurine	0.928344	0.353229	0.513504	415	6
Metabolon	Lipid metabolism-fatty acid/oxylipin	nonadecanoate (19:0)	0.928297	0.353253	0.513504	415	6
Metabolon	Amino acid/peptide metabolism	acisoga	0.92203	0.356513	0.517386	415	6
Metabolon	Lipid metabolism-SL metabolism (Cer HexCer SM GM)	sphingomyelin (d17:1/16:0, d18:1/15:0, d16:1/17:0)*	-0.917734	0.358758	0.519785	415	6
Metabolon	Amino acid/peptide metabolism	Asparagine	-0.907594	0.364093	0.525778	415	6
Metabolon	Amino acid/peptide metabolism	Creatinine	0.90857	0.363577	0.525778	415	6
Metabolon	Nucleosides, nucleotides, or purine metabolism	5-methylthioadenosine (MTA)	0.904625	0.365664	0.527181	415	6
Metabolon	Carbohydrate, glycolysis related metabolites or sugar alcohols/acids	1,5-anhydroglucitol (1,5-AG)	-0.889692	0.373632	0.537784	415	6
Metabolon	Lipid metabolism-PI or LPI	1-palmitoyl-2-linoleoyl-GPI (16:0/18:2)	0.882515	0.377498	0.541575	415	6
Metabolon	Amino acid/peptide metabolism	3-hydroxy-2-ethylpropionate	0.883453	0.376992	0.541575	415	6
Metabolon	Lipid metabolism-PI or LPI	1-palmitoyl-2-oleoyl-GPI (16:0/18:1)*	-0.878589	0.379624	0.541849	415	6
Metabolon	Lipid metabolism-PC or LPC-ether	1-(1-enyl-stearoyl)-2-oleoyl-GPC (P-18:0/18:1)	-0.88055	0.378562	0.541849	415	6
Metabolon	Lipid metabolism-fatty acid/oxylipin	branched-chain, straight-chain, or cyclopropyl 10:1 fatty acid (1)*	0.878191	0.37984	0.541849	415	6
Metabolon	Amino acid/peptide metabolism	vanillylmandelate (VMA)	-0.877604	0.380159	0.541849	415	6
Metabolon	Lipid metabolism-PC or LPC-ether	1-stearyl-2-docosapentaenoyl-GPC (O-18:0/22:5n3)*	-0.87488	0.381639	0.542199	415	6
Metabolon	Lipid metabolism-PE or LPE	1-palmitoyl-2-stearoyl-GPE (16:0/18:0)*	0.876011	0.381024	0.542199	415	6
Metabolon	Amino acid/peptide metabolism	thyroxine	0.861823	0.388785	0.551412	415	6
Metabolon	Lipid metabolism-Steroid hormone metabolism	5alpha-pregnan-3beta,20alpha-diol disulfate	0.860743	0.389379	0.551412	415	6
Metabolon	Lipid metabolism-PC or LPC	1-myristoyl-GPC (14:0)	-0.850352	0.395129	0.558653	415	6
Metabolon	Lipid metabolism-Steroid hormone metabolism	androstenediol (3beta,17beta) disulfate (1)	0.843756	0.398806	0.561675	415	6
Metabolon	Amino acid/peptide metabolism	Cystathionine	0.843076	0.399186	0.561675	415	6
Metabolon	Common exposome-related metabolites	iminodiacetate (IDA)	-0.843498	0.39895	0.561675	415	6
Metabolon	Cofactor and micronutrient metabolism	trigonelline (N'-methylnicotinate)	-0.835561	0.403402	0.566699	415	6
Metabolon	Lipid metabolism-PC or LPC	1-palmitoyl-2-dihomo-linolenoyl-GPC (16:0/20:3n3 or 6)*	-0.831343	0.40578	0.569129	415	6
Metabolon	Lipid metabolism-PE or LPE	1-palmitoyl-2-arachidonoyl-GPE (16:0/20:4)*	0.825233	0.409239	0.569433	415	6
Metabolon	Lipid metabolism-Cholesterol and bile acid metabolism	glycoursodeoxycholate	0.825554	0.409057	0.569433	415	6
Metabolon	Amino acid/peptide metabolism	2,3-dihydroxy-5-methylthio-4-pentenoate (DMTPA)*	0.82554	0.409065	0.569433	415	6
Metabolon	Lipid metabolism-Cholesterol and bile acid metabolism	glycolithocholate sulfate*	-0.828236	0.407537	0.569433	415	6
Metabolon	Lipid metabolism-AC	nervonoylcarnitine (C24:1)*	-0.829523	0.406809	0.569433	415	6
Metabolon	Lipid metabolism-PE or LPE	1-oleoyl-2-docosahexaenoyl-GPE (18:1/22:6)*	-0.822424	0.410836	0.570749	415	6
Metabolon	Amino acid/peptide metabolism	N6-methyllysine	-0.81996	0.412239	0.571794	415	6
Metabolon	Lipid metabolism-SL metabolism (Cer HexCer SM GM)	glycosyl ceramide (d18:1/20:0, d16:1/22:0)*	-0.811166	0.417271	0.577062	415	6
Metabolon	Lipid metabolism-fatty acid/oxylipin	12,13-DiHOME	-0.811025	0.417351	0.577062	415	6
Metabolon	Lipid metabolism-PC or LPC-ether	1-(1-enyl-stearoyl)-GPC (P-18:0)*	0.807612	0.419314	0.578865	415	6
Metabolon	Amino acid/peptide metabolism	imidazole lactate	0.793315	0.427594	0.589368	415	6
Metabolon	Amino acid/peptide metabolism	N-formylmethionine	0.790545	0.42921	0.590668	415	6
Metabolon	Lipid metabolism-AC	tiglylcarnitine (C5:1-DC)	0.788605	0.430343	0.591301	415	6
Metabolon	Common exposome-related metabolites	2-acetamidophenol sulfate	-0.781664	0.434412	0.595959	415	6
Metabolon	Lipid metabolism-fatty acid/oxylipin	butyrate/isobutyrate (4:0)	-0.778896	0.436041	0.59726	415	6
Metabolon	Lipid metabolism-PC or LPC-ether	1-oleyl-GPC (O-18:1)*	0.774072	0.438888	0.599291	415	6
Metabolon	Lipid metabolism	glycerol	0.77495	0.438369	0.599291	415	6
Metabolon	Lipid metabolism-Cholesterol and bile acid metabolism	lithocholate sulfate (1)	-0.756396	0.449412	0.610933	415	6
Metabolon	Lipid metabolism-Steroid hormone metabolism	5alpha-androstan-3beta,17beta-diol monosulfate (1)	-0.756245	0.449502	0.610933	415	6
Metabolon	Lipid metabolism-PE or LPE	1-stearoyl-GPE (18:0)	0.757678	0.448644	0.610933	415	6
Metabolon	Carbohydrate, glycolysis related metabolites or sugar alcohols/acids	N-acetylglucosamine/N-acetylgalactosamine	0.749852	0.453344	0.614253	415	6
Metabolon	Lipid metabolism-fatty acid/oxylipin	9,10-DiHOME	-0.750664	0.452855	0.614253	415	6
Metabolon	Amino acid/peptide metabolism	phenyllactate (PLA)	0.747679	0.454654	0.615079	415	6
Metabolon	Amino acid/peptide metabolism	N-acetylcitrulline	-0.740288	0.459125	0.619072	415	6
Metabolon	Lipid metabolism-PC or LPC	1-palmitoyl-2-oleoyl-GPC (16:0/18:1)	-0.739306	0.459721	0.619072	415	6
Metabolon	Lipid metabolism-Cholesterol and bile acid metabolism	lithocholate	0.740531	0.458978	0.619072	415	6
Metabolon	Lipid metabolism-PI or LPI	1-palmitoyl-2-arachidonoyl-GPI (16:0/20:4)*	-0.734804	0.462459	0.620855	415	6
Metabolon	Nucleosides, nucleotides, or purine metabolism	5,6-dihydrouridine	0.735101	0.462278	0.620855	415	6
Metabolon	Amino acid/peptide metabolism	gamma-glutamylcitrulline*	-0.733235	0.463415	0.621189	415	6
Metabolon	Lipid metabolism-SL metabolism (Cer HexCer SM GM)	behenoyl dihydrosphingomyelin (d18:0/22:0)*	0.730981	0.464791	0.622082	415	6
Metabolon	Amino acid/peptide metabolism	N-acetylproline	0.726276	0.46767	0.624983	415	6
Metabolon	Lipid metabolism-PI or LPI	1-stearoyl-2-dihomo-linolenoyl-GPI (18:0/20:3n3 or 6)*	-0.724777	0.468589	0.62526	415	6
Metabolon	Lipid metabolism-PC or LPC	1-palmitoyl-2-stearoyl-GPC (16:0/18:0)	0.721854	0.470384	0.626703	415	6
Metabolon	Amino acid/peptide metabolism	N-acetylglucosaminylasparagine	0.718112	0.472688	0.628818	415	6
Metabolon	Common exposome-related metabolites	4-hydroxyhippurate	-0.710658	0.477296	0.633988	415	6
Metabolon	Amino acid/peptide metabolism	Citrulline	-0.708491	0.47864	0.634111	415	6
Metabolon	Amino acid/peptide metabolism	cystine	-0.70818	0.478833	0.634111	415	6
Metabolon	Lipid metabolism-Cholesterol and bile acid metabolism	taurodeoxycholate	-0.706496	0.47988	0.63454	415	6
Metabolon	Amino acid/peptide metabolism	methionine sulfone	0.702078	0.48263	0.637217	415	6
Metabolon	Amino acid/peptide metabolism	3-(4-hydroxyphenyl)lactate	-0.694272	0.487511	0.642695	415	6
Metabolon	Lipid metabolism-Steroid hormone metabolism	pregnenetriol disulfate*	-0.691644	0.489161	0.643903	415	6
Metabolon	Lipid metabolism-Steroid hormone metabolism	5alpha-pregnan-3beta,20alpha-diol monosulfate (2)	-0.687551	0.491736	0.646323	415	6
Metabolon	Amino acid/peptide metabolism	4-hydroxyglutamate	0.678009	0.497766	0.652307	415	6
Metabolon	Amino acid/peptide metabolism	N-methylhydroxyproline**	-0.677997	0.497774	0.652307	415	6
Metabolon	TCA-related or dicarboxylic acids	maleate	-0.676711	0.498589	0.652401	415	6
Metabolon	Lipid metabolism-DG or TG	oleoyl-arachidonoyl-glycerol (18:1/20:4) [1]*	-0.675091	0.499618	0.652775	415	6
Metabolon	Cofactor and micronutrient metabolism	retinal	-0.668102	0.504068	0.657611	415	6
Metabolon	Amino acid/peptide metabolism	(N(1) + N(8))-acetylspermidine	-0.650643	0.515277	0.669968	415	6
Metabolon	Nucleosides, nucleotides, or purine metabolism	7-Methylguanine	0.651546	0.514694	0.669968	415	6
Metabolon	Lipid metabolism-Cholesterol and bile acid metabolism	deoxycholate	-0.648606	0.516593	0.669968	415	6
Metabolon	Lipid metabolism-PC or LPC	1-lignoceroyl-GPC (24:0)	-0.649638	0.515926	0.669968	415	6
Metabolon	Carbohydrate, glycolysis related metabolites or sugar alcohols/acids	arabonate/xylonate	-0.641767	0.521025	0.674719	415	6
Metabolon	Lipid metabolism-SL metabolism (Cer HexCer SM GM)	sphingomyelin (d18:0/20:0, d16:0/22:0)*	-0.633734	0.526254	0.679535	415	6
Metabolon	TCA-related or dicarboxylic acids	2-hydroxyglutarate	0.633677	0.526292	0.679535	415	6
Metabolon	Lipid metabolism-Cholesterol and bile acid metabolism	glyco-beta-muricholate**	0.629059	0.529311	0.682129	415	6
Metabolon	Common exposome-related metabolites	5-acetylamino-6-formylamino-3-methyluracil	-0.628229	0.529854	0.682129	415	6
Metabolon	Amino acid/peptide metabolism	Proline	-0.626126	0.531232	0.682901	415	6
Metabolon	Lipid metabolism-PC or LPC-ether	1-(1-enyl-palmitoyl)-2-palmitoleoyl-GPC (P-16:0/16:1)*	-0.624159	0.532523	0.683561	415	6
Metabolon	Amino acid/peptide metabolism	kynurenate	-0.612655	0.540104	0.69228	415	6
Metabolon	Lipid metabolism-Steroid hormone metabolism	androsterone glucuronide	0.608076	0.543137	0.695152	415	6
Metabolon	Lipid metabolism-SL metabolism (Cer HexCer SM GM)	ceramide (d18:1/14:0, d16:1/16:0)*	0.603951	0.545877	0.697641	415	6
Metabolon	Lipid metabolism-PC or LPC	1-dihomo-linolenoyl-GPC (20:3n3 or 6)*	0.600548	0.548141	0.699518	415	6
Metabolon	Lipid metabolism-PC or LPC	1-palmitoyl-GPC (16:0)	0.596563	0.550799	0.701187	415	6
Metabolon	Lipid metabolism-Steroid hormone metabolism	cortolone glucuronide (1)	-0.596193	0.551046	0.701187	415	6
Metabolon	Lipid metabolism-PE or LPE-ether	1-(1-enyl-oleoyl)-2-docosahexaenoyl-GPE (P-18:1/22:6)*	-0.59447	0.552198	0.701635	415	6
Metabolon	Lipid metabolism-Steroid hormone metabolism	5alpha-androstan-3alpha,17beta-diol monosulfate (1)	-0.589726	0.555374	0.703098	415	6
Metabolon	Lipid metabolism-SL metabolism (Cer HexCer SM GM)	lactosyl-N-palmitoyl-sphingosine (d18:1/16:0)	-0.589163	0.555752	0.703098	415	6
Metabolon	Amino acid/peptide metabolism	N-acetylasparagine	-0.589482	0.555538	0.703098	415	6
Metabolon	Lipid metabolism-PE or LPE	1-palmitoyl-2-oleoyl-GPE (16:0/18:1)	0.584697	0.558752	0.705876	415	6
Metabolon	Amino acid/peptide metabolism	N-acetylisoleucine	-0.581158	0.561134	0.707867	415	6
Metabolon	Lipid metabolism-Cholesterol and bile acid metabolism	glycohyocholate	0.577542	0.563573	0.707893	415	6
Metabolon	Amino acid/peptide metabolism	3-indoleglyoxylic acid	-0.578447	0.562963	0.707893	415	6
Metabolon	Amino acid/peptide metabolism	Ornithine	0.578289	0.563069	0.707893	415	6
Metabolon	Amino acid/peptide metabolism	N-acetylhistidine	0.56864	0.5696	0.714442	415	6
Metabolon	Lipid metabolism-PE or LPE-ether	1-(1-enyl-palmitoyl)-2-docosahexaenoyl-GPE (P-16:0/22:6)*	-0.56094	0.574838	0.716616	415	6
Metabolon	Lipid metabolism-PE or LPE	1-palmitoyl-2-palmitoleoyl-GPE (16:0/16:1)*	-0.563959	0.572782	0.716616	415	6
Metabolon	Lipid metabolism-PC or LPC-ether	1-palmityl-2-palmitoyl-GPC (O-16:0/16:0)*	0.56367	0.572979	0.716616	415	6
Metabolon	Lipid metabolism-Steroid hormone metabolism	androsterone sulfate	-0.5593	0.575957	0.716616	415	6
Metabolon	Lipid metabolism-PE or LPE	1-stearoyl-2-oleoyl-GPE (18:0/18:1)	0.558898	0.576231	0.716616	415	6
Metabolon	Lipid metabolism-Cholesterol and bile acid metabolism	cholesterol	-0.562204	0.573977	0.716616	415	6
Metabolon	Lipid metabolism-PC or LPC	1-arachidoyl-GPC (20:0)	0.551314	0.581418	0.721024	415	6
Metabolon	Lipid metabolism-Steroid hormone metabolism	androstenediol (3alpha, 17alpha) monosulfate (3)	-0.552252	0.580776	0.721024	415	6
Metabolon	Cofactor and micronutrient metabolism	1-methylnicotinamide	-0.543026	0.587112	0.721132	415	6
Metabolon	Lipid metabolism-Cholesterol and bile acid metabolism	4-cholesten-3-one	0.543389	0.586862	0.721132	415	6
Metabolon	Cofactor and micronutrient metabolism	biliverdin	0.540435	0.588897	0.721132	415	6
Metabolon	Lipid metabolism-Cholesterol and bile acid metabolism	glycolithocholate	-0.541411	0.588225	0.721132	415	6
Metabolon	Lipid metabolism-fatty acid/oxylipin	azelate (C9-DC)	-0.543057	0.58709	0.721132	415	6
Metabolon	Common exposome-related metabolites	alpha-CMBHC glucuronide	0.54374	0.586621	0.721132	415	6
Metabolon	Lipid metabolism-PC or LPC	1,2-dipalmitoyl-GPC (16:0/16:0)	-0.548056	0.583653	0.721132	415	6
Metabolon	Lipid metabolism-AC	pimeloylcarnitine/3-methyladipoylcarnitine (C7-DC)	-0.542161	0.587708	0.721132	415	6
Metabolon	Amino acid/peptide metabolism	Alanine	-0.54892	0.58306	0.721132	415	6
Metabolon	Common exposome-related metabolites	perfluorooctanesulfonate (PFOS)	-0.536795	0.591409	0.7232	415	6
Metabolon	Amino acid/peptide metabolism	anthranilate	-0.534716	0.592846	0.723948	415	6
Metabolon	Lipid metabolism-PC or LPC	1-stearoyl-2-oleoyl-GPC (18:0/18:1)	-0.524799	0.599723	0.731329	415	6
Metabolon	Lipid metabolism-Steroid hormone metabolism	pregnenediol disulfate (C21H34O8S2)*	-0.517792	0.604603	0.736257	415	6
Metabolon	Lipid metabolism	metabolonic lactone sulfate	-0.514619	0.606819	0.737933	415	6
Metabolon	Cofactor and micronutrient metabolism	pyridoxate	0.509401	0.610471	0.741346	415	6
Metabolon	Amino acid/peptide metabolism	Urea	-0.505717	0.613055	0.743457	415	6
Metabolon	Lipid metabolism-PE or LPE	1-stearoyl-2-linoleoyl-GPE (18:0/18:2)*	0.494223	0.621149	0.752232	415	6
Metabolon	Nucleosides, nucleotides, or purine metabolism	urate	-0.488904	0.62491	0.753669	415	6
Metabolon	Amino acid/peptide metabolism	N-acetylthreonine	0.489304	0.624627	0.753669	415	6
Metabolon	Common exposome-related metabolites	thioproline	0.490253	0.623955	0.753669	415	6
Metabolon	Lipid metabolism-SL metabolism (Cer HexCer SM GM)	N-palmitoylserine	-0.483993	0.62839	0.754756	415	6
Metabolon	TCA-related or dicarboxylic acids	oxalate (ethanedioate)	-0.484814	0.627808	0.754756	415	6
Metabolon	Amino acid/peptide metabolism	N-acetylglutamine	-0.485215	0.627524	0.754756	415	6
Metabolon	Common exposome-related metabolites	cinnamoylglycine	-0.467189	0.640365	0.768088	415	6
Metabolon	Lipid metabolism-PC or LPC	1-margaroyl-2-arachidonoyl-GPC (17:0/20:4)*	-0.465305	0.641713	0.768446	415	6
Metabolon	Lipid metabolism-PC or LPC	phosphatidylcholine (18:0/20:2, 20:0/18:2)*	-0.464326	0.642414	0.768446	415	6
Metabolon	Lipid metabolism-Cholesterol and bile acid metabolism	glycochenodeoxycholate	-0.461507	0.644435	0.769815	415	6
Metabolon	Lipid metabolism-fatty acid/oxylipin	2-hydroxydecanoate	0.456829	0.647794	0.772776	415	6
Metabolon	Lipid metabolism-SL metabolism (Cer HexCer SM GM)	lactosyl-N-nervonoyl-sphingosine (d18:1/24:1)*	-0.454852	0.649216	0.773421	415	6
Metabolon	Lipid metabolism-PE or LPE-ether	1-(1-enyl-stearoyl)-2-docosahexaenoyl-GPE (P-18:0/22:6)*	-0.446972	0.654895	0.776403	415	6
Metabolon	Lipid metabolism-PI or LPI	1-stearoyl-2-arachidonoyl-GPI (18:0/20:4)	-0.446473	0.655256	0.776403	415	6
Metabolon	Cofactor and micronutrient metabolism	alpha-Tocopherol	-0.449273	0.653234	0.776403	415	6
Metabolon	Lipid metabolism-Cholesterol and bile acid metabolism	glycodeoxycholate 3-sulfate	0.447698	0.654371	0.776403	415	6
Metabolon	Lipid metabolism-PC or LPC	1-arachidoyl-2-arachidonoyl-GPC (20:0/20:4)*	0.44461	0.656601	0.776949	415	6
Metabolon	Lipid metabolism-Cholesterol and bile acid metabolism	isoursodeoxycholate	0.442757	0.657941	0.777486	415	6
Metabolon	Cofactor and micronutrient metabolism	quinolinate	-0.441329	0.658975	0.777661	415	6
Metabolon	Lipid metabolism-PC or LPC	1-stearoyl-GPC (18:0)	0.438964	0.660688	0.778636	415	6
Metabolon	Amino acid/peptide metabolism	N-lactoyl phenylalanine	-0.42972	0.667399	0.785492	415	6
Metabolon	Lipid metabolism-PC or LPC	1-palmitoyl-2-arachidonoyl-GPC (16:0/20:4n6)	0.421075	0.6737	0.791269	415	6
Metabolon	Amino acid/peptide metabolism	cyclo(pro-val)	-0.420513	0.674111	0.791269	415	6
Metabolon	Amino acid/peptide metabolism	betaine	0.406511	0.684367	0.797776	415	6
Metabolon	Carbohydrate, glycolysis related metabolites or sugar alcohols/acids	fructose	0.407259	0.683818	0.797776	415	6
Metabolon	Lipid metabolism-SL metabolism (Cer HexCer SM GM)	palmitoyl dihydrosphingomyelin (d18:0/16:0)*	-0.40324	0.686772	0.797776	415	6
Metabolon	Common exposome-related metabolites	sulfate*	-0.411017	0.68106	0.797776	415	6
Metabolon	Carbohydrate, glycolysis related metabolites or sugar alcohols/acids	glucuronide of C10H18O2 (7)*	-0.404535	0.68582	0.797776	415	6
Metabolon	Lipid metabolism-SL metabolism (Cer HexCer SM GM)	sphingomyelin (d18:1/22:1, d18:2/22:0, d16:1/24:1)*	-0.403034	0.686924	0.797776	415	6
Metabolon	Inflammation/lipoprotein-related measurements	bilirubin degradation product, C17H18N2O4 (3)**	0.404654	0.685732	0.797776	415	6
Metabolon	Inflammation/lipoprotein-related measurements	bilirubin degradation product, C16H18N2O5 (1)**	0.405667	0.684987	0.797776	415	6
Metabolon	Lipid metabolism-Cholesterol and bile acid metabolism	glycocholate	0.39357	0.693898	0.80375	415	6
Metabolon	Lipid metabolism-SL metabolism (Cer HexCer SM GM)	glycosyl-N-stearoyl-sphingosine (d18:1/18:0)	0.394545	0.693178	0.80375	415	6
Metabolon	Lipid metabolism-fatty acid/oxylipin	caproate (6:0)	-0.390011	0.696528	0.805734	415	6
Metabolon	Inflammation/lipoprotein-related measurements	bilirubin degradation product, C16H18N2O5 (3)**	0.385521	0.699852	0.80745	415	6
Metabolon	Nucleosides, nucleotides, or purine metabolism	5-methyluridine (ribothymidine)	0.38568	0.699734	0.80745	415	6
Metabolon	TCA-related or dicarboxylic acids	4-hydroxy-2-oxoglutaric acid	0.383555	0.701308	0.808069	415	6
Metabolon	Lipid metabolism-AC	butyrylcarnitine (C4)	-0.381593	0.702764	0.808685	415	6
Metabolon	Lipid metabolism-PE or LPE	1-linolenoyl-GPE (18:3)*	0.377752	0.705615	0.810501	415	6
Metabolon	Lipid metabolism-fatty acid/oxylipin	2S,3R-dihydroxybutyrate	0.376981	0.706188	0.810501	415	6
Metabolon	Amino acid/peptide metabolism	N-formylanthranilic acid	0.375373	0.707383	0.810812	415	6
Metabolon	Lipid metabolism-PC or LPC	1-behenoyl-GPC (22:0)	-0.367564	0.713198	0.816412	415	6
Metabolon	Lipid metabolism-Cholesterol and bile acid metabolism	glycochenodeoxycholate 3-sulfate	0.350719	0.725799	0.828082	415	6
Metabolon	Lipid metabolism-PE or LPE	1-palmitoyl-GPE (16:0)	-0.352563	0.724416	0.828082	415	6
Metabolon	Lipid metabolism-PC or LPC	1-eicosenoyl-GPC (20:1)*	0.350155	0.726223	0.828082	415	6
Metabolon	Lipid metabolism-Cholesterol and bile acid metabolism	taurochenodeoxycholic acid 3-sulfate	-0.34615	0.72923	0.830433	415	6
Metabolon	Cofactor and micronutrient metabolism	phosphate	-0.344395	0.730549	0.830858	415	6
Metabolon	Amino acid/peptide metabolism	1-methyl-5-imidazoleacetate	0.339152	0.734495	0.832673	415	6
Metabolon	Nucleosides, nucleotides, or purine metabolism	3-methylcytidine	0.338552	0.734948	0.832673	415	6
Metabolon	Common exposome-related metabolites	7-methylurate	-0.338494	0.734991	0.832673	415	6
Metabolon	Lipid metabolism-SL metabolism (Cer HexCer SM GM)	sphingomyelin (d18:0/18:0, d19:0/17:0)*	-0.336758	0.736299	0.833081	415	6
Metabolon	Amino acid/peptide metabolism	N-lactoyl tyrosine	-0.328571	0.74248	0.838993	415	6
Metabolon	Lipid metabolism-PC or LPC	1-stearoyl-2-docosapentaenoyl-GPC (18:0/22:5n3)*	0.325728	0.74463	0.840341	415	6
Metabolon	Lipid metabolism-AC	glutarylcarnitine (C5-DC)	-0.322907	0.746766	0.841669	415	6
Metabolon	Lipid metabolism-AC	succinylcarnitine (C4-DC)	0.31798	0.7505	0.844793	415	6
Metabolon	Amino acid/peptide metabolism	6-oxopiperidine-2-carboxylate	-0.315784	0.752167	0.845585	415	6
Metabolon	Lipid metabolism-PC or LPC	1-pentadecanoyl-2-linoleoyl-GPC (15:0/18:2)*	-0.310965	0.755828	0.847743	415	6
Metabolon	Amino acid/peptide metabolism	carboxyethyl-GABA	-0.310716	0.756017	0.847743	415	6
Metabolon	Common exposome-related metabolites	tryptophan betaine	-0.306974	0.758863	0.849849	415	6
Metabolon	Amino acid/peptide metabolism	isovalerate (i5:0)	0.30342	0.76157	0.85027	415	6
Metabolon	Lipid metabolism-PC or LPC	1-nonadecenoyl-GPC (19:1)*	0.302666	0.762144	0.85027	415	6
Metabolon	Inflammation/lipoprotein-related measurements	bilirubin (Z,Z)	-0.305178	0.760231	0.85027	415	6
Metabolon	Lipid metabolism-Cholesterol and bile acid metabolism	taurodeoxycholic acid 3-sulfate	-0.300392	0.763878	0.851123	415	6
Metabolon	Amino acid/peptide metabolism	3-methyl-2-oxovalerate	0.296557	0.766805	0.852221	415	6
Metabolon	Nucleosides, nucleotides, or purine metabolism	3-ureidopropionate	0.296717	0.766683	0.852221	415	6
Metabolon	Lipid metabolism-PE or LPE	1-palmitoleoyl-GPE (16:1)*	-0.292777	0.769692	0.854349	415	6
Metabolon	Amino acid/peptide metabolism	3-methoxytyrosine	-0.285788	0.775041	0.857035	415	6
Metabolon	Lipid metabolism-PC or LPC	1-pentadecanoyl-GPC (15:0)*	-0.287372	0.773828	0.857035	415	6
Metabolon	Lipid metabolism-Steroid hormone metabolism	tetrahydrocortisone glucuronide (5)	-0.286675	0.774361	0.857035	415	6
Metabolon	Lipid metabolism-Steroid hormone metabolism	androstenediol (3beta,17beta) disulfate (2)	0.280651	0.778978	0.860305	415	6
Metabolon	Lipid metabolism-fatty acid/oxylipin	docosahexaenoylcholine	0.276864	0.781885	0.861349	415	6
Metabolon	Lipid metabolism-Steroid hormone metabolism	androstenediol (3alpha, 17alpha) monosulfate (2)	-0.277108	0.781697	0.861349	415	6
Metabolon	Lipid metabolism-PC or LPC	1-stearoyl-2-arachidonoyl-GPC (18:0/20:4)	0.262901	0.792627	0.872088	415	6
Metabolon	Amino acid/peptide metabolism	Leucine	-0.255872	0.79805	0.876956	415	6
Metabolon	Lipid metabolism-Steroid hormone metabolism	17alpha-hydroxypregnanolone glucuronide	0.25327	0.800059	0.878065	415	6
Metabolon	Lipid metabolism-AC	2-methylbutyrylcarnitine (C5)	-0.233352	0.815488	0.893881	415	6
Metabolon	Amino acid/peptide metabolism	glutamate	0.226909	0.820494	0.898247	415	6
Metabolon	Amino acid/peptide metabolism	N-acetylphenylalanine	-0.210304	0.83343	0.911272	415	6
Metabolon	Inflammation/lipoprotein-related measurements	bilirubin degradation product, C17H20N2O5 (1)**	0.208965	0.834475	0.91128	415	6
Metabolon	Amino acid/peptide metabolism	2-methylserine	-0.205635	0.837076	0.912984	415	6
Metabolon	Amino acid/peptide metabolism	beta-Alanine	0.202909	0.839206	0.913889	415	6
Metabolon	Lipid metabolism-AC	octanoylcarnitine (C8)	-0.201434	0.840359	0.913889	415	6
Metabolon	Lipid metabolism-Steroid hormone metabolism	tetrahydrocortisol glucuronide	0.200579	0.841028	0.913889	415	6
Metabolon	Lipid metabolism-PC or LPC	1-stearoyl-2-dihomo-linolenoyl-GPC (18:0/20:3n3 or 6)*	-0.19406	0.846129	0.917162	415	6
Metabolon	Amino acid/peptide metabolism	Isoleucine	0.195137	0.845286	0.917162	415	6
Metabolon	Amino acid/peptide metabolism	isoleucylglycine	-0.191153	0.848406	0.918496	415	6
Metabolon	Amino acid/peptide metabolism	N6,N6-dimethyllysine	-0.18434	0.853746	0.92314	415	6
Metabolon	Lipid metabolism-PE or LPE	1-margaroyl-GPE (17:0)*	-0.182039	0.855552	0.923955	415	6
Metabolon	Amino acid/peptide metabolism	N,N-dimethylalanine	0.17714	0.859398	0.926968	415	6
Metabolon	Amino acid/peptide metabolism	N-acetyl-2-aminooctanoate*	-0.164277	0.869513	0.936727	415	6
Metabolon	Inflammation/lipoprotein-related measurements	bilirubin degradation product, C16H18N2O5 (4)**	-0.162168	0.871173	0.937365	415	6
Metabolon	Common exposome-related metabolites	2-aminophenol sulfate	0.155137	0.876713	0.937581	415	6
Metabolon	Amino acid/peptide metabolism	Dimethylglycine	-0.157616	0.87476	0.937581	415	6
Metabolon	Amino acid/peptide metabolism	indolelactate	0.155692	0.876276	0.937581	415	6
Metabolon	Amino acid/peptide metabolism	2-hydroxy-3-methylvalerate	-0.158822	0.873809	0.937581	415	6
Metabolon	Inflammation/lipoprotein-related measurements	bilirubin degradation product, C17H20N2O5 (2)**	0.159156	0.873546	0.937581	415	6
Metabolon	Amino acid/peptide metabolism	cyclo(leu-pro)	0.153534	0.877977	0.937791	415	6
Metabolon	Amino acid/peptide metabolism	N-acetylaspartate (NAA)	0.1511	0.879897	0.938699	415	6
Metabolon	Amino acid/peptide metabolism	N-acetylcarnosine	0.149457	0.881193	0.938941	415	6
Metabolon	Amino acid/peptide metabolism	3-hydroxyisobutyrate	0.145525	0.884297	0.941106	415	6
Metabolon	Lipid metabolism-SL metabolism (Cer HexCer SM GM)	sphingomyelin (d18:1/20:0, d16:1/22:0)*	-0.143768	0.885684	0.941441	415	6
Metabolon	Lipid metabolism-PC or LPC	1-palmitoleoyl-GPC (16:1)*	0.140134	0.888554	0.94335	415	6
Metabolon	Lipid metabolism-PC or LPC	1-linoleoyl-2-arachidonoyl-GPC (18:2/20:4n6)*	-0.138497	0.889847	0.943582	415	6
Metabolon	Amino acid/peptide metabolism	Glycine	0.134642	0.892895	0.945672	415	6
Metabolon	Amino acid/peptide metabolism	cyclo(gly-pro)	-0.127423	0.898606	0.950573	415	6
Metabolon	Lipid metabolism-Steroid hormone metabolism	11beta-hydroxyandrosterone glucuronide	-0.121073	0.903633	0.954741	415	6
Metabolon	Amino acid/peptide metabolism	alpha-hydroxyisovalerate	-0.11778	0.906242	0.956347	415	6
Metabolon	Common exposome-related metabolites	4-vinylphenol sulfate	0.11612	0.907557	0.956585	415	6
Metabolon	Common exposome-related metabolites	caffeine	0.10605	0.915543	0.961539	415	6
Metabolon	Lipid metabolism-PE or LPE	1-oleoyl-GPE (18:1)	0.107056	0.914745	0.961539	415	6
Metabolon	Lipid metabolism-PI or LPI	1-palmitoyl-GPI (16:0)	0.107831	0.91413	0.961539	415	6
Metabolon	Amino acid/peptide metabolism	N-lactoyl isoleucine	-0.101188	0.919401	0.964437	415	6
Metabolon	Amino acid/peptide metabolism	N-acetylvaline	-0.0987706	0.92132	0.965298	415	6
Metabolon	Lipid metabolism-fatty acid/oxylipin	eicosapentaenoate (EPA; 20:5n3)	-0.0950734	0.924257	0.96722	415	6
Metabolon	Amino acid/peptide metabolism	1-ribosyl-imidazoleacetate*	0.091098	0.927415	0.969369	415	6
Metabolon	Common exposome-related metabolites	dihydrocaffeate sulfate (2)	-0.0892612	0.928874	0.96974	415	6
Metabolon	Common exposome-related metabolites	1,7-dimethylurate	0.0874363	0.930325	0.970101	415	6
Metabolon	Amino acid/peptide metabolism	N-lactoyl valine	-0.0851857	0.932114	0.970814	415	6
Metabolon	Amino acid/peptide metabolism	gamma-glutamylglycine	0.0808401	0.935569	0.97103	415	6
Metabolon	Common exposome-related metabolites	1-methylurate	0.0779702	0.937852	0.97103	415	6
Metabolon	Lipid metabolism-PC or LPC	1-linolenoyl-GPC (18:3)*	-0.0794577	0.936669	0.97103	415	6
Metabolon	Amino acid/peptide metabolism	beta-hydroxyisovalerate	-0.078194	0.937674	0.97103	415	6
Metabolon	Lipid metabolism-fatty acid/oxylipin	caprate (10:0)	0.0827574	0.934044	0.97103	415	6
Metabolon	Lipid metabolism-Steroid hormone metabolism	5alpha-pregnan-3beta,20beta-diol monosulfate (1)	-0.0758715	0.939521	0.971613	415	6
Metabolon	Lipid metabolism-PC or LPC-ether	1-(1-enyl-palmitoyl)-2-palmitoyl-GPC (P-16:0/16:0)*	0.0709784	0.943415	0.972284	415	6
Metabolon	Inflammation/lipoprotein-related measurements	bilirubin degradation product, C17H18N2O4 (2)**	-0.0719361	0.942653	0.972284	415	6
Metabolon	Amino acid/peptide metabolism	2,3-dihydroxy-2-methylbutyrate	0.0708815	0.943492	0.972284	415	6
Metabolon	Lipid metabolism-Steroid hormone metabolism	androstenediol (3beta,17beta) monosulfate (2)	-0.0652844	0.947948	0.97573	415	6
Metabolon	Amino acid/peptide metabolism	hydantoin-5-propionate	-0.0625747	0.950105	0.976806	415	6
Metabolon	Common exposome-related metabolites	2,4-di-tert-butylphenol	-0.0604709	0.951781	0.977384	415	6
Metabolon	Amino acid/peptide metabolism	isoleucylhydroxyproline*	-0.0585621	0.953301	0.977802	415	6
Metabolon	Lipid metabolism-PC or LPC	1-oleoyl-GPC (18:1)	-0.0565681	0.954889	0.978194	415	6
Metabolon	Lipid metabolism-SL metabolism (Cer HexCer SM GM)	glycosyl-N-behenoyl-sphingadienine (d18:2/22:0)*	-0.0552843	0.955912	0.978194	415	6
Metabolon	Inflammation/lipoprotein-related measurements	bilirubin degradation product, C17H18N2O4 (1)**	-0.0530692	0.957677	0.978859	415	6
Metabolon	Lipid metabolism-Cholesterol and bile acid metabolism	taurocholenate sulfate*	-0.0461665	0.963178	0.983337	415	6
Metabolon	Common exposome-related metabolites	5-acetylamino-6-amino-3-methyluracil	-0.0421002	0.966419	0.983788	415	6
Metabolon	TCA-related or dicarboxylic acids	citraconate/glutaconate	-0.0431201	0.965606	0.983788	415	6
Metabolon	Amino acid/peptide metabolism	N-lactoyl leucine	0.041395	0.966981	0.983788	415	6
Metabolon	Cofactor and micronutrient metabolism	retinol (vitamin A)	0.039568	0.968438	0.98413	415	6
Metabolon	Common exposome-related metabolites	1,3,7-trimethylurate	-0.0351181	0.971986	0.985454	415	6
Metabolon	Lipid metabolism-Cholesterol and bile acid metabolism	taurocholate	-0.03522	0.971904	0.985454	415	6
Metabolon	Lipid metabolism-AC	decanoylcarnitine (C10)	0.0332283	0.973493	0.985844	415	6
Metabolon	Lipid metabolism-PI or LPI	1-palmitoleoyl-GPI (16:1)*	-0.0295675	0.976412	0.986524	415	6
Metabolon	Amino acid/peptide metabolism	fructosyllysine	0.0296762	0.976325	0.986524	415	6
Metabolon	Amino acid/peptide metabolism	4-methyl-2-oxopentanoate	-0.02597	0.979281	0.987152	415	6
Metabolon	Inflammation/lipoprotein-related measurements	bilirubin degradation product, C16H18N2O5 (2)**	-0.0269077	0.978533	0.987152	415	6
Metabolon	Amino acid/peptide metabolism	gentisate	0.0177254	0.985858	0.99037	415	6
Metabolon	Amino acid/peptide metabolism	3-methylhistidine	0.0190549	0.984797	0.99037	415	6
Metabolon	Amino acid/peptide metabolism	N6,N6,N6-trimethyllysine	-0.0195254	0.984422	0.99037	415	6
Metabolon	Amino acid/peptide metabolism	8-methoxykynurenate	-0.0162387	0.987044	0.990428	415	6
Metabolon	Lipid metabolism-Steroid hormone metabolism	androstenediol (3beta,17beta) monosulfate (1)	0.00915561	0.992695	0.994961	415	6
Metabolon	Lipid metabolism-Steroid hormone metabolism	5alpha-androstan-3beta,17beta-diol disulfate	0.00729216	0.994182	0.995315	415	6
Metabolon	Lipid metabolism-Cholesterol and bile acid metabolism	glycodeoxycholate	0.00126585	0.99899	0.99899	415	6
Wishart	Lipid metabolism-PC or LPC	PC aa C36:6	-8.7096	1e-300	5.78e-298	270	6
Wishart	Lipid metabolism-SL metabolism (Cer HexCer SM GM)	Cer(d18:2/24:0)	6.91767	4.59e-12	1.33e-09	270	6
Wishart	Lipid metabolism-AC	C4	6.30532	2.88e-10	5.55e-08	270	6
Wishart	Lipid metabolism-PC or LPC-ether	PC ae C34:2	6.02478	1.69e-09	2.44e-07	270	6
Wishart	Lipid metabolism-SL metabolism (Cer HexCer SM GM)	Cer(d18:1/22:0)	5.94983	2.68e-09	2.58e-07	270	6
Wishart	Lipid metabolism-AC	C12:1	5.97251	2.34e-09	2.58e-07	270	6
Wishart	Lipid metabolism-DG or TG	TG(18:2_28:0)	-5.67784	1.36e-08	1.12e-06	270	6
Wishart	Nucleosides, nucleotides, or purine metabolism	Adenine	-5.63802	1.72e-08	1.2427e-06	270	6
Wishart	Lipid metabolism-PC or LPC-ether	PC ae C38:0	-5.43062	5.62e-08	2.95e-06	270	6
Wishart	Lipid metabolism-SL metabolism (Cer HexCer SM GM)	SM C18:1	5.44331	5.23e-08	2.95e-06	270	6
Wishart	Cofactor and micronutrient metabolism	Calcium	5.46313	4.68e-08	2.95e-06	265	6
Wishart	Lipid metabolism-PC or LPC-ether	PC ae C36:3	5.24891	1.53e-07	7.3695e-06	270	6
Wishart	Lipid metabolism-SL metabolism (Cer HexCer SM GM)	SM C26:1	-5.18572	2.15e-07	9.56e-06	270	6
Wishart	Lipid metabolism-PC or LPC	PC aa C40:1	-5.12963	2.9e-07	1.19729e-05	270	6
Wishart	Lipid metabolism-SL metabolism (Cer HexCer SM GM)	Cer(d18:0/24:0)	5.09617	3.466e-07	1.33557e-05	270	6
Wishart	Lipid metabolism-SL metabolism (Cer HexCer SM GM)	HexCer(d18:2/22:0)	4.70649	2.52e-06	9.1035e-05	270	6
Wishart	Lipid metabolism-DG or TG	DG(16:0_18:1)	4.51604	6.3e-06	0.0002142	270	6
Wishart	Lipid metabolism-DG or TG	TG(20:1_30:1)	-4.46942	7.8433e-06	0.000251857	270	6
Wishart	Lipid metabolism-Cholesterol and bile acid metabolism	CE(20:4)	-4.36397	1.27723e-05	0.000388547	270	6
Wishart	Lipid metabolism-Cholesterol and bile acid metabolism	CE(20:5)	-4.24008	2.23439e-05	0.000645739	270	6
Wishart	Lipid metabolism-AC	C16:1	4.09801	4.16714e-05	0.00114696	270	6
Wishart	Lipid metabolism-DG or TG	TG(16:0_30:2)	-3.92482	8.67937e-05	0.00228031	270	6
Wishart	Common exposome-related metabolites	2,5-Furandicarboxylic acid	-3.81794	0.000134571	0.00338183	270	6
Wishart	Amino acid/peptide metabolism	Arginine	-3.74701	0.000178955	0.00430983	270	6
Wishart	Lipid metabolism-PC or LPC-ether	PC ae C42:3	-3.71648	0.000202021	0.00467073	270	6
Wishart	Lipid metabolism-SL metabolism (Cer HexCer SM GM)	Cer(d18:1/24:0)	3.698	0.000217305	0.00483086	270	6
Wishart	Lipid metabolism-PC or LPC	PC aa C36:5	-3.61573	0.000299501	0.00641154	270	6
Wishart	Lipid metabolism-PC or LPC-ether	PC ae C40:1	-3.59675	0.000322213	0.0066514	270	6
Wishart	Lipid metabolism-AC	C12	3.52768	0.00041922	0.00757216	270	6
Wishart	Lipid metabolism-PC or LPC-ether	PC ae C34:3	3.55191	0.000382444	0.00757216	270	6
Wishart	Lipid metabolism-SL metabolism (Cer HexCer SM GM)	HexCer(d18:1/26:0)	-3.54464	0.000393145	0.00757216	270	6
Wishart	Lipid metabolism-PC or LPC	PC aa C40:2	-3.52853	0.000417874	0.00757216	270	6
Wishart	Lipid metabolism-SL metabolism (Cer HexCer SM GM)	Cer(d18:0/22:0)	3.48828	0.000486138	0.00851478	270	6
Wishart	Lipid metabolism-AC	C14:1	3.47677	0.000507501	0.00862752	270	6
Wishart	Lipid metabolism-PC or LPC	PC aa C42:1	-3.41727	0.00063253	0.0104458	270	6
Wishart	Lipid metabolism-AC	C14	3.35107	0.000804996	0.0129247	270	6
Wishart	Nucleosides, nucleotides, or purine metabolism	Thymidine	-3.32848	0.000873198	0.0136408	270	6
Wishart	Amino acid/peptide metabolism	Histidine	-3.3081	0.000939309	0.0142874	270	6
Wishart	Lipid metabolism-AC	C7DC	-3.28534	0.00101859	0.0150961	270	6
Wishart	Lipid metabolism-SL metabolism (Cer HexCer SM GM)	Cer(d18:2/22:0)	3.27498	0.0010567	0.0152693	270	6
Wishart	Lipid metabolism-AC	C10:1	3.26302	0.00110232	0.0155401	270	6
Wishart	Amino acid/peptide metabolism	Tyrosine	-3.23739	0.00120627	0.0166005	270	6
Wishart	Common exposome-related metabolites	Hippuric acid	-3.23053	0.00123559	0.0166087	270	6
Wishart	Lipid metabolism-PC or LPC-ether	PC ae C36:5	3.20456	0.00135271	0.0177697	270	6
Wishart	Lipid metabolism-PC or LPC	PC aa C32:3	3.16376	0.00155744	0.0200045	270	6
Wishart	Cofactor and micronutrient metabolism	Copper	3.13716	0.00170594	0.0209794	265	6
Wishart	Amino acid/peptide metabolism	Homocitrulline	3.1399	0.00169003	0.0209794	270	6
Wishart	Amino acid/peptide metabolism	Lysine	-3.12972	0.00174973	0.0210697	270	6
Wishart	Nucleosides, nucleotides, or purine metabolism	Adenosine	3.08421	0.00204092	0.0240745	270	6
Wishart	Lipid metabolism-AC	C5	3.06916	0.00214661	0.0248148	270	6
Wishart	Lipid metabolism-DG or TG	TG(18:2_30:1)	-3.02845	0.00245812	0.027323	270	6
Wishart	Amino acid/peptide metabolism	Homoarginine	-3.03141	0.00243417	0.027323	270	6
Wishart	Lipid metabolism-SL metabolism (Cer HexCer SM GM)	SM(OH) C22:2	-2.97777	0.00290356	0.0316652	270	6
Wishart	Lipid metabolism-Cholesterol and bile acid metabolism	CE(20:3)	-2.96436	0.00303314	0.0324385	270	6
Wishart	Amino acid/peptide metabolism	4-Hydroxyphenylacetic acid	2.95897	0.00308671	0.0324385	270	6
Wishart	Lipid metabolism-DG or TG	TG(18:1_30:1)	-2.94205	0.00326049	0.0336529	270	6
Wishart	Amino acid/peptide metabolism	Phenylacetylglutamine	2.91083	0.00360476	0.0365535	270	6
Wishart	Cofactor and micronutrient metabolism	Sodium	2.8543	0.00431318	0.0422545	265	6
Wishart	Common exposome-related metabolites	CMPF	-2.85561	0.00429548	0.0422545	270	6
Wishart	Lipid metabolism-DG or TG	DG(18:1_18:3)	2.82415	0.00474068	0.0456686	270	6
Wishart	Lipid metabolism-AC	C2	2.81426	0.00488892	0.046133	270	6
Wishart	Carbohydrate, glycolysis related metabolites or sugar alcohols/acids	Glucose	2.81037	0.00494852	0.046133	270	6
Wishart	Amino acid/peptide metabolism	Serine	-2.79015	0.00526842	0.0474464	270	6
Wishart	Lipid metabolism-PC or LPC-ether	PC ae C36:4	2.78806	0.00530252	0.0474464	270	6
Wishart	Common exposome-related metabolites	Rubidium	-2.78604	0.00533567	0.0474464	265	6
Wishart	TCA-related or dicarboxylic acids	Citric acid	2.73319	0.00627234	0.0549305	270	6
Wishart	Lipid metabolism-DG or TG	TG(22:4_34:2)	2.71254	0.00667699	0.0576015	270	6
Wishart	Lipid metabolism-AC	C4OH	2.68191	0.00732038	0.0613214	270	6
Wishart	Lipid metabolism-DG or TG	TG(18:0_30:1)	-2.68233	0.00731114	0.0613214	270	6
Wishart	Lipid metabolism-SL metabolism (Cer HexCer SM GM)	SM C26:0	-2.67249	0.00752913	0.0621691	270	6
Wishart	Lipid metabolism-SL metabolism (Cer HexCer SM GM)	HexCer(d16:1/22:0)	2.65548	0.00791951	0.0644715	270	6
Wishart	Lipid metabolism-PC or LPC	PC aa C40:6	-2.6108	0.00903308	0.0725156	270	6
Wishart	Lipid metabolism-AC	C18:1	2.59751	0.00939028	0.0735814	270	6
Wishart	Lipid metabolism-AC	C14:2	2.59641	0.00942045	0.0735814	270	6
Wishart	Lipid metabolism-DG or TG	DG(16:0_18:2)	2.55349	0.0106651	0.0812743	270	6
Wishart	Lipid metabolism-DG or TG	TG(20:4_30:0)	-2.55278	0.0106866	0.0812743	270	6
Wishart	Amino acid/peptide metabolism	Asparagine	-2.54325	0.0109826	0.0824404	270	6
Wishart	Lipid metabolism-Cholesterol and bile acid metabolism	CE(18:1)	-2.5346	0.0112577	0.0834223	270	6
Wishart	Cofactor and micronutrient metabolism	Zinc	2.47003	0.0135101	0.0988461	265	6
Wishart	Lipid metabolism-DG or TG	TG(16:0_28:2)	-2.46501	0.0137009	0.0989891	270	6
Wishart	Lipid metabolism-DG or TG	DG(18:1_18:2)	2.45394	0.0141299	0.100828	270	6
Wishart	Lipid metabolism-SL metabolism (Cer HexCer SM GM)	SM C24:1	-2.43759	0.0147857	0.104221	270	6
Wishart	Lipid metabolism-DG or TG	TG(22:5_32:1)	2.41512	0.0157298	0.10954	270	6
Wishart	Lipid metabolism-AC	C5:1	2.4076	0.016058	0.110494	270	6
Wishart	Lipid metabolism-SL metabolism (Cer HexCer SM GM)	Cer(d16:1/24:0)	2.38741	0.0169676	0.11538	270	6
Wishart	Lipid metabolism-DG or TG	TG(14:0_32:2)	-2.3626	0.0181473	0.121966	270	6
Wishart	Lipid metabolism-AC	C5MDC	2.3514	0.018703	0.124256	270	6
Wishart	Amino acid/peptide metabolism	Kynurenic acid	2.34108	0.0192278	0.126292	270	6
Wishart	Lipid metabolism-PC or LPC	PC aa C38:6	-2.33428	0.0195812	0.127168	270	6
Wishart	Lipid metabolism-SL metabolism (Cer HexCer SM GM)	Cer(d16:1/22:0)	2.32098	0.0202878	0.129405	270	6
Wishart	Lipid metabolism-DG or TG	TG(18:1_26:0)	-2.3194	0.0203734	0.129405	270	6
Wishart	Cofactor and micronutrient metabolism	25-Hydroxyvitamin D3	2.30245	0.0213097	0.13388	270	6
Wishart	Lipid metabolism-SL metabolism (Cer HexCer SM GM)	HexCer(d18:1/18:0)	2.29461	0.0217557	0.135213	270	6
Wishart	Lipid metabolism-PC or LPC-ether	PC ae C40:6	-2.25787	0.0239539	0.147291	270	6
Wishart	Lipid metabolism-DG or TG	TG(18:1_30:2)	-2.23442	0.0254555	0.154877	270	6
Wishart	Lipid metabolism-PC or LPC-ether	PC ae C36:2	2.21756	0.0265852	0.156156	270	6
Wishart	Amino acid/peptide metabolism	2-Hydroxy-3-methylvaleric acid	2.2152	0.0267465	0.156156	270	6
Wishart	Lipid metabolism-DG or TG	TG(14:0_36:1)	-2.21869	0.026508	0.156156	270	6
Wishart	Lipid metabolism-PC or LPC-ether	PC ae C44:3	2.22352	0.0261807	0.156156	270	6
Wishart	Lipid metabolism-SL metabolism (Cer HexCer SM GM)	HexCer(d18:1/22:0)	2.19461	0.0281913	0.161332	270	6
Wishart	Lipid metabolism-PC or LPC-ether	PC ae C40:2	-2.19743	0.0279895	0.161332	270	6
Wishart	Lipid metabolism-Cholesterol and bile acid metabolism	CE(22:6)	-2.18492	0.0288944	0.163735	270	6
Wishart	Lipid metabolism-DG or TG	DG(18:2_18:2)	2.1752	0.029615	0.166189	270	6
Wishart	Lipid metabolism-Cholesterol and bile acid metabolism	CE(20:0)	-2.16186	0.0306293	0.169201	270	6
Wishart	Lipid metabolism-AC	C10:2	2.16046	0.0307372	0.169201	270	6
Wishart	Lipid metabolism-SL metabolism (Cer HexCer SM GM)	SM(OH) C24:1	-2.12229	0.0338134	0.179986	270	6
Wishart	Lipid metabolism-PC or LPC-ether	PC ae C40:5	-2.12076	0.0339421	0.179986	270	6
Wishart	Lipid metabolism-SL metabolism (Cer HexCer SM GM)	Cer(d18:1/23:0)	2.12987	0.0331823	0.179986	270	6
Wishart	Lipid metabolism-PC or LPC	PC aa C38:1	2.12324	0.0337338	0.179986	270	6
Wishart	Lipid metabolism-PC or LPC	LysoPC a C24:0	2.11595	0.0343487	0.180487	270	6
Wishart	Lipid metabolism-Cholesterol and bile acid metabolism	CE(22:2)	-2.09948	0.0357743	0.186284	270	6
Wishart	Lipid metabolism-SL metabolism (Cer HexCer SM GM)	Cer(d18:1/18:0)	2.09248	0.036396	0.18783	270	6
Wishart	Common exposome-related metabolites	Guanidinopropionic acid	-2.08657	0.0369271	0.188884	270	6
Wishart	Lipid metabolism-SL metabolism (Cer HexCer SM GM)	Cer(d18:0/24:1)	2.06945	0.0385038	0.193523	270	6
Wishart	Lipid metabolism-Cholesterol and bile acid metabolism	CE(22:1)	-2.07102	0.0383566	0.193523	270	6
Wishart	Lipid metabolism-DG or TG	TG(20:5_34:0)	-2.05981	0.0394171	0.196406	270	6
Wishart	Lipid metabolism-AC	C8	2.04185	0.0411666	0.20337	270	6
Wishart	Lipid metabolism-DG or TG	DG(16:1_18:1)	2.00962	0.0444716	0.217836	270	6
Wishart	Lipid metabolism-Cholesterol and bile acid metabolism	CE(18:3)	-1.99307	0.0462535	0.22466	270	6
Wishart	Lipid metabolism-PC or LPC	PC aa C42:0	-1.98923	0.0466756	0.224821	270	6
Wishart	Lipid metabolism-PC or LPC	PC aa C40:4	1.98053	0.0476438	0.226852	270	6
Wishart	Lipid metabolism-DG or TG	TG(18:0_36:1)	-1.97841	0.0478823	0.226852	270	6
Wishart	Cofactor and micronutrient metabolism	Magnesium	1.96724	0.0491553	0.23099	265	6
Wishart	Lipid metabolism-Cholesterol and bile acid metabolism	CE(14:0)	-1.94672	0.0515678	0.236557	270	6
Wishart	Lipid metabolism-Cholesterol and bile acid metabolism	CE(17:1)	-1.95172	0.050972	0.236557	270	6
Wishart	Amino acid/peptide metabolism	2-Hydroxybutyric acid	1.94893	0.0513036	0.236557	270	6
Wishart	Lipid metabolism-DG or TG	TG(20:5_34:1)	-1.89946	0.057504	0.261711	270	6
Wishart	Lipid metabolism-DG or TG	TG(14:0_34:3)	-1.88665	0.0592081	0.267361	270	6
Wishart	Lipid metabolism-DG or TG	TG(18:1_28:1)	-1.87684	0.0605401	0.269894	270	6
Wishart	Lipid metabolism-DG or TG	TG(18:0_32:2)	-1.87378	0.0609603	0.269894	270	6
Wishart	Lipid metabolism-DG or TG	TG(18:0_32:0)	-1.87227	0.0611697	0.269894	270	6
Wishart	Lipid metabolism-PC or LPC-ether	PC ae C38:2	-1.86769	0.0618052	0.270632	270	6
Wishart	Common exposome-related metabolites	Tartaric acid	-1.86398	0.0623245	0.270854	270	6
Wishart	Lipid metabolism-SL metabolism (Cer HexCer SM GM)	SM C18:0	1.84561	0.0649494	0.280155	270	6
Wishart	Amino acid/peptide metabolism	trans-4-Hydroxyproline	1.82252	0.0683755	0.291605	270	6
Wishart	Amino acid/peptide metabolism	Threonine	-1.82096	0.0686129	0.291605	270	6
Wishart	Lipid metabolism-SL metabolism (Cer HexCer SM GM)	Hex2Cer(d18:1/14:0)	-1.80802	0.0706031	0.295714	270	6
Wishart	Lipid metabolism-Cholesterol and bile acid metabolism	CE(22:0)	-1.81015	0.0702726	0.295714	270	6
Wishart	Lipid metabolism-SL metabolism (Cer HexCer SM GM)	Hex2Cer(d18:1/24:1)	-1.79387	0.0728335	0.302862	270	6
Wishart	Lipid metabolism-AC	C12DC	1.77147	0.0764823	0.315763	270	6
Wishart	Lipid metabolism-Cholesterol and bile acid metabolism	CE(15:0)	-1.76373	0.0777782	0.318836	270	6
Wishart	Lipid metabolism-DG or TG	TG(20:1_31:0)	-1.75995	0.0784167	0.319189	270	6
Wishart	Lipid metabolism-AC	C5:1DC	1.74788	0.0804843	0.325314	270	6
Wishart	Lipid metabolism-PC or LPC	PC aa C42:4	-1.73685	0.0824141	0.328519	270	6
Wishart	Lipid metabolism-DG or TG	TG(18:1_30:0)	-1.7393	0.0819815	0.328519	270	6
Wishart	Lipid metabolism-AC	C4:1	1.72768	0.0840455	0.33247	270	6
Wishart	Lipid metabolism-DG or TG	TG(20:5_36:2)	-1.72484	0.0845555	0.33247	270	6
Wishart	Amino acid/peptide metabolism	Glutaric acid	1.71571	0.0862144	0.334479	270	6
Wishart	Lipid metabolism-PC or LPC	PC aa C42:2	-1.71566	0.0862238	0.334479	270	6
Wishart	Lipid metabolism-SL metabolism (Cer HexCer SM GM)	Hex3Cer(d18:1/24:1)	-1.6952	0.0900371	0.346943	270	6
Wishart	Lipid metabolism-DG or TG	TG(14:0_36:2)	-1.66761	0.0953924	0.362859	270	6
Wishart	Lipid metabolism-DG or TG	TG(16:0_33:1)	-1.66746	0.0954231	0.362859	270	6
Wishart	Lipid metabolism-DG or TG	TG(18:1_31:0)	-1.6598	0.096955	0.366274	270	6
Wishart	Lipid metabolism-Cholesterol and bile acid metabolism	CE(14:1)	-1.65284	0.0983631	0.366799	270	6
Wishart	Lipid metabolism-DG or TG	TG(18:0_32:1)	-1.65345	0.0982387	0.366799	270	6
Wishart	Lipid metabolism-PC or LPC	PC aa C32:2	1.64336	0.100309	0.371658	270	6
Wishart	TCA-related or dicarboxylic acids	2-Hydroxyglutaric acid	1.63937	0.101137	0.372338	270	6
Wishart	Lipid metabolism-DG or TG	TG(14:0_34:1)	-1.63485	0.102081	0.373437	270	6
Wishart	Lipid metabolism-PC or LPC	LysoPC a C28:0	1.62298	0.104594	0.380223	270	6
Wishart	Lipid metabolism-AC	C0	1.61195	0.106972	0.386435	270	6
Wishart	Lipid metabolism-DG or TG	DG(18:1_20:4)	1.60746	0.107954	0.386556	270	6
Wishart	Lipid metabolism-PC or LPC	PC aa C42:5	-1.60265	0.109012	0.386556	270	6
Wishart	Common exposome-related metabolites	Nudifloramide	1.60354	0.108815	0.386556	270	6
Wishart	Lipid metabolism-PC or LPC	PC aa C34:2	1.59569	0.110558	0.387287	270	6
Wishart	Lipid metabolism-AC	C3:1	1.59736	0.110187	0.387287	270	6
Wishart	Amino acid/peptide metabolism	Guanidoacetic acid	-1.59145	0.111509	0.388267	270	6
Wishart	Common exposome-related metabolites	p-Cresol sulfate	1.58074	0.113937	0.394346	270	6
Wishart	Lipid metabolism-DG or TG	TG(16:0_32:0)	-1.5712	0.116135	0.399561	270	6
Wishart	Lipid metabolism-DG or TG	TG(16:0_32:2)	-1.55381	0.120229	0.408878	270	6
Wishart	Lipid metabolism-DG or TG	TG(18:1_36:1)	-1.55369	0.120258	0.408878	270	6
Wishart	Amino acid/peptide metabolism	Putrescine	1.54752	0.121739	0.409099	270	6
Wishart	Lipid metabolism-DG or TG	TG(20:4_32:1)	-1.55044	0.121036	0.409099	270	6
Wishart	Lipid metabolism-DG or TG	TG(17:0_34:1)	-1.54016	0.123522	0.412693	270	6
Wishart	Lipid metabolism-Cholesterol and bile acid metabolism	CE(18:0)	-1.5337	0.125104	0.415577	270	6
Wishart	Lipid metabolism-DG or TG	TG(18:3_30:0)	-1.52091	0.128283	0.421707	270	6
Wishart	Lipid metabolism-DG or TG	TG(20:3_32:1)	-1.52041	0.128409	0.421707	270	6
Wishart	Amino acid/peptide metabolism	N-Acetylputrescine	1.51598	0.129526	0.422971	270	6
Wishart	Amino acid/peptide metabolism	Indoxyl sulfate	1.50649	0.131942	0.428441	270	6
Wishart	Lipid metabolism-PC or LPC	PC aa C38:0	-1.49003	0.136218	0.437548	270	6
Wishart	Lipid metabolism-DG or TG	DG(16:0_16:1)	1.48986	0.136261	0.437548	270	6
Wishart	Amino acid/peptide metabolism	Pipecolic acid	-1.47957	0.138989	0.443842	270	6
Wishart	Lipid metabolism-fatty acid/oxylipin	Ethylmalonic acid	1.47491	0.140236	0.445366	270	6
Wishart	Lipid metabolism-AC	C10	1.44665	0.147996	0.452657	270	6
Wishart	Lipid metabolism-DG or TG	DG(18:1_18:1)	1.45112	0.146746	0.452657	270	6
Wishart	Lipid metabolism-PC or LPC-ether	PC ae C38:6	-1.45495	0.145682	0.452657	270	6
Wishart	TCA-related or dicarboxylic acids	cis-Aconitic acid	1.44658	0.148014	0.452657	270	6
Wishart	Amino acid/peptide metabolism	Methionine	-1.44683	0.147944	0.452657	270	6
Wishart	Lipid metabolism-DG or TG	TG(18:1_33:0)	-1.45774	0.144912	0.452657	270	6
Wishart	Lipid metabolism-AC	C5DC	1.45179	0.14656	0.452657	270	6
Wishart	Lipid metabolism-DG or TG	TG(16:0_38:4)	1.43398	0.151579	0.461119	270	6
Wishart	Lipid metabolism-DG or TG	TG(18:0_36:2)	-1.42464	0.154261	0.466821	270	6
Wishart	Lipid metabolism-DG or TG	TG(20:0_34:1)	-1.41539	0.156953	0.472494	270	6
Wishart	Cofactor and micronutrient metabolism	beta+gamma-Tocopherol	1.40679	0.159489	0.477641	270	6
Wishart	Lipid metabolism-SL metabolism (Cer HexCer SM GM)	Cer(d18:1/24:1)	1.4009	0.161244	0.480406	270	6
Wishart	Lipid metabolism-SL metabolism (Cer HexCer SM GM)	HexCer(d18:1/26:1)	-1.39516	0.162967	0.483051	270	6
Wishart	Amino acid/peptide metabolism	N-Acetyl-Serine	1.39224	0.163848	0.483185	270	6
Wishart	Cofactor and micronutrient metabolism	Selenium	1.3869	0.165471	0.485493	265	6
Wishart	Lipid metabolism-DG or TG	TG(16:0_38:1)	-1.38307	0.166643	0.486464	270	6
Wishart	Amino acid/peptide metabolism	Phenylacetic acid	1.37622	0.168752	0.49003	270	6
Wishart	Lipid metabolism-DG or TG	TG(20:1_26:1)	1.37362	0.169561	0.49003	270	6
Wishart	Lipid metabolism-SL metabolism (Cer HexCer SM GM)	HexCer(d18:1/24:1)	-1.36634	0.171832	0.494125	270	6
Wishart	Lipid metabolism-DG or TG	TG(20:2_34:2)	1.36114	0.173469	0.496361	270	6
Wishart	Lipid metabolism-DG or TG	TG(14:0_34:2)	-1.34557	0.178442	0.50032	270	6
Wishart	Amino acid/peptide metabolism	N-Acetyl-Alanine	1.33795	0.180912	0.50032	270	6
Wishart	Lipid metabolism-PC or LPC-ether	PC ae C38:4	1.34056	0.180063	0.50032	270	6
Wishart	Amino acid/peptide metabolism	3-Hydroxyisovaleric acid	1.33942	0.180435	0.50032	270	6
Wishart	Amino acid/peptide metabolism	alpha-Aminobutyric acid	1.34668	0.178083	0.50032	270	6
Wishart	Lipid metabolism-PC or LPC	PC aa C36:0	-1.34038	0.180122	0.50032	270	6
Wishart	Lipid metabolism-DG or TG	TG(14:0_35:1)	-1.34984	0.177067	0.50032	270	6
Wishart	Lipid metabolism-DG or TG	TG(20:5_34:2)	-1.33002	0.183513	0.505097	270	6
Wishart	Lipid metabolism-DG or TG	TG(22:6_34:1)	-1.31451	0.188676	0.516846	270	6
Wishart	Amino acid/peptide metabolism	5-Oxoproline	-1.3101	0.190161	0.518459	270	6
Wishart	Lipid metabolism-PC or LPC	LysoPC a C26:0	1.30246	0.192758	0.523071	270	6
Wishart	Amino acid/peptide metabolism	HPHPA	-1.29335	0.195891	0.52909	270	6
Wishart	Lipid metabolism-DG or TG	TG(14:0_34:0)	-1.27669	0.201713	0.539768	270	6
Wishart	Amino acid/peptide metabolism	Spermine	1.27691	0.201634	0.539768	270	6
Wishart	Lipid metabolism-DG or TG	TG(14:0_35:2)	-1.26966	0.204207	0.543925	270	6
Wishart	Lipid metabolism-DG or TG	DG(16:0_20:0)	1.2548	0.20955	0.555223	270	6
Wishart	Lipid metabolism-DG or TG	TG(18:1_38:7)	-1.25255	0.21037	0.555223	270	6
Wishart	Lipid metabolism-DG or TG	TG(16:0_36:6)	-1.23504	0.216816	0.569635	270	6
Wishart	Lipid metabolism-Cholesterol and bile acid metabolism	CE(18:2)	-1.22582	0.220267	0.573489	270	6
Wishart	Lipid metabolism-SL metabolism (Cer HexCer SM GM)	Hex2Cer(d18:1/18:0)	-1.22819	0.219374	0.573489	270	6
Wishart	Cofactor and micronutrient metabolism	Phosphorous	1.21807	0.223199	0.578515	265	6
Wishart	Lipid metabolism-DG or TG	TG(22:5_34:2)	1.21446	0.224571	0.579474	270	6
Wishart	Lipid metabolism-DG or TG	TG(16:1_34:1)	-1.20686	0.227484	0.584382	270	6
Wishart	Cofactor and micronutrient metabolism	Vitamin D2	-1.17935	0.23826	0.59751	270	6
Wishart	Amino acid/peptide metabolism	2-Hydroxyisovaleric acid	1.19089	0.233696	0.59751	270	6
Wishart	Lipid metabolism-DG or TG	TG(18:1_36:2)	-1.18146	0.237422	0.59751	270	6
Wishart	Lipid metabolism-PC or LPC	PC aa C42:6	-1.17864	0.238542	0.59751	270	6
Wishart	Lipid metabolism-DG or TG	TG(17:1_32:1)	-1.178	0.238797	0.59751	270	6
Wishart	Amino acid/peptide metabolism	Indole-3-propionic acid	-1.18725	0.235131	0.59751	270	6
Wishart	Lipid metabolism-PC or LPC-ether	PC ae C42:1	1.17366	0.240531	0.599255	270	6
Wishart	Lipid metabolism-PC or LPC-ether	PC ae C42:0	-1.16357	0.244598	0.60677	270	6
Wishart	Lipid metabolism-PC or LPC-ether	PC ae C42:5	-1.1577	0.246986	0.610076	270	6
Wishart	Common exposome-related metabolites	2-Hydroxyisobutyric acid	1.15194	0.249344	0.613281	270	6
Wishart	Lipid metabolism-DG or TG	TG(20:1_32:1)	-1.13917	0.254632	0.623633	270	6
Wishart	Cofactor and micronutrient metabolism	Retinol	1.12998	0.258486	0.627752	270	6
Wishart	Lipid metabolism-PC or LPC-ether	PC ae C42:2	-1.1313	0.257929	0.627752	270	6
Wishart	Cofactor and micronutrient metabolism	Iron	-1.10777	0.267962	0.630355	265	6
Wishart	Lipid metabolism-Cholesterol and bile acid metabolism	CE(20:1)	-1.11647	0.26422	0.630355	270	6
Wishart	Carbohydrate, glycolysis related metabolites or sugar alcohols/acids	Glyceric acid	-1.11042	0.266817	0.630355	270	6
Wishart	Lipid metabolism-DG or TG	TG(20:5_36:3)	-1.10703	0.268283	0.630355	270	6
Wishart	Lipid metabolism-SL metabolism (Cer HexCer SM GM)	Hex3Cer(d18:1_22:0)	-1.11325	0.265602	0.630355	270	6
Wishart	Cofactor and micronutrient metabolism	alpha-Tocopherol	1.11941	0.262964	0.630355	270	6
Wishart	Lipid metabolism-DG or TG	TG(16:0_38:3)	1.12446	0.260816	0.630355	270	6
Wishart	Lipid metabolism-DG or TG	TG(18:0_30:0)	-1.11831	0.263434	0.630355	270	6
Wishart	TCA-related or dicarboxylic acids	Fumaric acid	1.09831	0.272068	0.636662	270	6
Wishart	Lipid metabolism-DG or TG	TG(22:6_32:0)	-1.08964	0.275871	0.642957	270	6
Wishart	Lipid metabolism-fatty acid/oxylipin	Butyric acid + Isobutyric acid	-1.08395	0.278387	0.646217	270	6
Wishart	Amino acid/peptide metabolism	Creatinine	1.08113	0.279641	0.64653	270	6
Wishart	Lipid metabolism-PC or LPC	LysoPC a C17:0	-1.07582	0.282008	0.64912	270	6
Wishart	Amino acid/peptide metabolism	N-Acetyl-Histidine	-1.073	0.283271	0.64912	270	6
Wishart	TCA-related or dicarboxylic acids	Oxalic acid	-1.07109	0.28413	0.64912	270	6
Wishart	Lipid metabolism-DG or TG	TG(18:1_33:1)	-1.05973	0.289266	0.65567	270	6
Wishart	Lipid metabolism-DG or TG	TG(20:3_32:2)	-1.06193	0.288267	0.65567	270	6
Wishart	Lipid metabolism-Cholesterol and bile acid metabolism	CE(16:1)	-1.05001	0.293713	0.660569	270	6
Wishart	Lipid metabolism-DG or TG	TG(20:3_34:2)	1.05084	0.293333	0.660569	270	6
Wishart	Amino acid/peptide metabolism	N-Acetyl-Glutamic acid	1.04132	0.297726	0.66095	270	6
Wishart	Lipid metabolism-DG or TG	TG(16:0_33:2)	-1.04387	0.296547	0.66095	270	6
Wishart	Lipid metabolism-DG or TG	TG(17:0_32:1)	-1.04106	0.297848	0.66095	270	6
Wishart	Lipid metabolism-DG or TG	TG(17:0_34:3)	-1.03975	0.298457	0.66095	270	6
Wishart	Lipid metabolism-DG or TG	TG(17:1_34:1)	-1.03625	0.300086	0.662022	270	6
Wishart	Lipid metabolism-DG or TG	TG(16:0_40:6)	1.03374	0.30126	0.662084	270	6
Wishart	Lipid metabolism-SL metabolism (Cer HexCer SM GM)	HexCer(d18:2/24:0)	1.02715	0.304351	0.666344	270	6
Wishart	Lipid metabolism-DG or TG	TG(18:3_32:1)	-1.01647	0.309404	0.670769	270	6
Wishart	Lipid metabolism-Cholesterol and bile acid metabolism	CE(15:1)	-1.00825	0.313335	0.670769	270	6
Wishart	Lipid metabolism-DG or TG	TG(20:1_34:0)	-1.00853	0.313201	0.670769	270	6
Wishart	Lipid metabolism-DG or TG	TG(18:1_36:0)	-1.01668	0.309306	0.670769	270	6
Wishart	Amino acid/peptide metabolism	Urea	1.01263	0.311235	0.670769	270	6
Wishart	Lipid metabolism-DG or TG	TG(20:2_34:1)	1.01343	0.310856	0.670769	270	6
Wishart	Lipid metabolism-Cholesterol and bile acid metabolism	CE(16:0)	1.00445	0.315161	0.672188	270	6
Wishart	Lipid metabolism-SL metabolism (Cer HexCer SM GM)	SM(OH) C22:1	-0.997767	0.318392	0.674105	270	6
Wishart	Lipid metabolism-DG or TG	TG(18:2_34:2)	0.999772	0.317421	0.674105	270	6
Wishart	Lipid metabolism-PC or LPC	LysoPC a C14:0	-0.991619	0.321384	0.677955	270	6
Wishart	Lipid metabolism-fatty acid/oxylipin	Caproic acid	0.980915	0.326635	0.68404	270	6
Wishart	Lipid metabolism-DG or TG	TG(16:0_36:4)	0.981614	0.32629	0.68404	270	6
Wishart	Lipid metabolism-DG or TG	TG(17:0_34:2)	-0.971706	0.331197	0.686135	270	6
Wishart	TCA-related or dicarboxylic acids	Succinic acid	-0.974017	0.330048	0.686135	270	6
Wishart	Lipid metabolism-DG or TG	TG(22:5_34:1)	0.972419	0.330842	0.686135	270	6
Wishart	Lipid metabolism-SL metabolism (Cer HexCer SM GM)	Hex3Cer(d18:1/18:0)	-0.965053	0.334518	0.689174	270	6
Wishart	Amino acid/peptide metabolism	N-Acetyl-Proline	-0.963372	0.335361	0.689174	270	6
Wishart	Lipid metabolism-DG or TG	TG(16:1_36:2)	-0.96162	0.336241	0.689174	270	6
Wishart	Amino acid/peptide metabolism	Glycine	-0.957382	0.338375	0.689867	270	6
Wishart	Lipid metabolism-DG or TG	TG(20:4_32:2)	-0.95621	0.338966	0.689867	270	6
Wishart	Lipid metabolism-DG or TG	TG(22:6_32:1)	-0.945286	0.344513	0.698696	270	6
Wishart	Lipid metabolism-SL metabolism (Cer HexCer SM GM)	Hex2Cer(d18:1/22:0)	-0.939392	0.34753	0.70235	270	6
Wishart	Amino acid/peptide metabolism	3-Indoleacetic acid	-0.935384	0.34959	0.704053	270	6
Wishart	Lipid metabolism-PC or LPC-ether	PC ae C30:1	0.91349	0.360985	0.714065	270	6
Wishart	Lipid metabolism-PC or LPC-ether	PC ae C30:2	0.912559	0.361475	0.714065	270	6
Wishart	Lipid metabolism-PC or LPC	LysoPC a C18:1	-0.91161	0.361974	0.714065	270	6
Wishart	Amino acid/peptide metabolism	Kynurenine	-0.920703	0.357205	0.714065	270	6
Wishart	Lipid metabolism-DG or TG	TG(16:1_30:1)	-0.917587	0.358835	0.714065	270	6
Wishart	TCA-related or dicarboxylic acids	Malic acid	0.911945	0.361798	0.714065	270	6
Wishart	Lipid metabolism-fatty acid/oxylipin	3-Hydroxybutyric acid	0.903082	0.366483	0.718057	270	6
Wishart	Lipid metabolism-DG or TG	TG(16:1_33:1)	-0.905308	0.365302	0.718057	270	6
Wishart	Lipid metabolism-DG or TG	TG(16:1_34:0)	-0.895174	0.370694	0.723855	270	6
Wishart	Lipid metabolism-DG or TG	TG(18:1_32:1)	-0.889392	0.373793	0.72418	270	6
Wishart	Cofactor and micronutrient metabolism	Methylmalonic acid	-0.888635	0.374199	0.72418	270	6
Wishart	Lipid metabolism-SL metabolism (Cer HexCer SM GM)	Cer(d18:1/16:0)	0.887854	0.374619	0.72418	270	6
Wishart	Lipid metabolism-DG or TG	TG(18:0_36:4)	0.879242	0.37927	0.728299	270	6
Wishart	Lipid metabolism	Choline	0.881259	0.378178	0.728299	270	6
Wishart	Lipid metabolism-DG or TG	TG(18:2_34:0)	0.876614	0.380697	0.728618	270	6
Wishart	Cofactor and micronutrient metabolism	Quinolinic acid	0.868533	0.385103	0.734619	270	6
Wishart	Lipid metabolism-DG or TG	TG(18:2_32:0)	0.857525	0.391155	0.74234	270	6
Wishart	Lipid metabolism-PC or LPC-ether	PC ae C38:5	0.856504	0.391719	0.74234	270	6
Wishart	Lipid metabolism-PC or LPC	LysoPC a C20:4	-0.850129	0.395254	0.74659	270	6
Wishart	Lipid metabolism-SL metabolism (Cer HexCer SM GM)	HexCer(d18:1/18:1)	-0.846165	0.397461	0.748313	270	6
Wishart	Lipid metabolism-PC or LPC	PC aa C34:3	0.831306	0.405801	0.752538	270	6
Wishart	Amino acid/peptide metabolism	2-oxoadipic acid	0.830574	0.406214	0.752538	270	6
Wishart	Lipid metabolism-DG or TG	TG(20:4_32:0)	-0.832868	0.404919	0.752538	270	6
Wishart	Amino acid/peptide metabolism	Sarcosine	-0.830828	0.406071	0.752538	270	6
Wishart	Lipid metabolism-DG or TG	TG(16:0_34:0)	-0.837629	0.402239	0.752538	270	6
Wishart	Nucleosides, nucleotides, or purine metabolism	Orotic acid	-0.825824	0.408904	0.753845	270	6
Wishart	Lipid metabolism-DG or TG	TG(18:2_38:4)	0.821836	0.41117	0.753845	270	6
Wishart	Nucleosides, nucleotides, or purine metabolism	Hypoxanthine	-0.82078	0.411772	0.753845	270	6
Wishart	Lipid metabolism-DG or TG	DG(18:1_20:3)	0.820139	0.412137	0.753845	270	6
Wishart	Lipid metabolism-DG or TG	TG(16:0_32:1)	-0.817571	0.413602	0.754139	270	6
Wishart	Lipid metabolism-DG or TG	TG(18:1_38:6)	-0.81259	0.416453	0.756949	270	6
Wishart	Lipid metabolism-SL metabolism (Cer HexCer SM GM)	HexCer(d18:1/24:0)	0.80242	0.42231	0.765189	270	6
Wishart	Amino acid/peptide metabolism	alpha-Aminoadipic acid	0.79862	0.424511	0.766773	270	6
Wishart	Lipid metabolism-DG or TG	TG(22:6_34:2)	-0.793138	0.427697	0.767171	270	6
Wishart	Lipid metabolism-DG or TG	TG(18:3_38:5)	-0.794992	0.426618	0.767171	270	6
Wishart	Lipid metabolism-DG or TG	TG(16:1_38:4)	0.791396	0.428713	0.767171	270	6
Wishart	Lipid metabolism-SL metabolism (Cer HexCer SM GM)	SM C20:2	-0.774416	0.438685	0.782592	270	6
Wishart	Lipid metabolism-PC or LPC-ether	PC ae C42:4	0.769349	0.441686	0.784021	270	6
Wishart	Amino acid/peptide metabolism	Valeric acid + Isovaleric acid	-0.768485	0.442199	0.784021	270	6
Wishart	Lipid metabolism-PC or LPC-ether	PC ae C32:1	0.754303	0.450668	0.796593	270	6
Wishart	Lipid metabolism-DG or TG	DG(16:1_18:2)	-0.744619	0.456502	0.797155	270	6
Wishart	Amino acid/peptide metabolism	betaine	-0.745262	0.456113	0.797155	270	6
Wishart	Nucleosides, nucleotides, or purine metabolism	5-Methyluridine	-0.747339	0.454859	0.797155	270	6
Wishart	Lipid metabolism-DG or TG	TG(18:2_35:3)	0.749589	0.453502	0.797155	270	6
Wishart	Lipid metabolism-DG or TG	TG(18:2_34:3)	0.732281	0.463997	0.800162	270	6
Wishart	Lipid metabolism-DG or TG	TG(18:2_34:1)	0.730399	0.465146	0.800162	270	6
Wishart	Lipid metabolism-PC or LPC	PC aa C38:5	-0.73306	0.463522	0.800162	270	6
Wishart	Lipid metabolism-DG or TG	TG(18:2_35:2)	0.730662	0.464986	0.800162	270	6
Wishart	Lipid metabolism-SL metabolism (Cer HexCer SM GM)	HexCer(d18:1/16:0)	0.738033	0.460495	0.800162	270	6
Wishart	Lipid metabolism-DG or TG	TG(16:1_32:2)	-0.726789	0.467355	0.801576	270	6
Wishart	Lipid metabolism-SL metabolism (Cer HexCer SM GM)	Cer(d18:2/24:1)	0.719172	0.472035	0.807208	270	6
Wishart	Lipid metabolism-DG or TG	TG(16:1_36:4)	0.715216	0.474476	0.808988	270	6
Wishart	Nucleosides, nucleotides, or purine metabolism	Guanine	0.709449	0.478046	0.812678	270	6
Wishart	Lipid metabolism-Cholesterol and bile acid metabolism	CE(17:0)	-0.694574	0.487322	0.820119	270	6
Wishart	Lipid metabolism-PC or LPC	PC aa C36:3	0.693249	0.488153	0.820119	270	6
Wishart	Lipid metabolism-DG or TG	TG(14:0_38:5)	-0.692069	0.488894	0.820119	270	6
Wishart	Lipid metabolism-DG or TG	TG(18:1_35:3)	0.692157	0.488838	0.820119	270	6
Wishart	Lipid metabolism-DG or TG	TG(18:1_36:6)	-0.691077	0.489517	0.820119	270	6
Wishart	Amino acid/peptide metabolism	Taurine	-0.68182	0.495353	0.820383	270	6
Wishart	Lipid metabolism-DG or TG	TG(18:2_38:5)	0.686313	0.492516	0.820383	270	6
Wishart	Amino acid/peptide metabolism	alpha-Ketoisovaleric acid	0.683845	0.494073	0.820383	270	6
Wishart	Amino acid/peptide metabolism	Dimethylglycine	-0.681961	0.495263	0.820383	270	6
Wishart	Lipid metabolism-DG or TG	TG(16:0_35:1)	-0.677499	0.498089	0.822559	270	6
Wishart	Amino acid/peptide metabolism	Glutamic acid	-0.661787	0.508108	0.829622	270	6
Wishart	Lipid metabolism-DG or TG	TG(18:2_32:2)	0.662571	0.507605	0.829622	270	6
Wishart	Lipid metabolism-DG or TG	TG(18:2_31:0)	-0.6637	0.506882	0.829622	270	6
Wishart	Lipid metabolism-DG or TG	TG(18:0_38:7)	-0.665668	0.505623	0.829622	270	6
Wishart	Nucleosides, nucleotides, or purine metabolism	Guanosine	0.655208	0.512334	0.834166	270	6
Wishart	Lipid metabolism-DG or TG	TG(16:1_36:1)	-0.650319	0.515486	0.836941	270	6
Wishart	Lipid metabolism-DG or TG	TG(16:0_36:3)	0.641845	0.520974	0.843482	270	6
Wishart	Amino acid/peptide metabolism	Asymmetric dimethylarginine	-0.628946	0.529384	0.84369	270	6
Wishart	Nucleosides, nucleotides, or purine metabolism	Xanthosine	0.631849	0.527486	0.84369	270	6
Wishart	Lipid metabolism-DG or TG	TG(16:1_38:5)	0.633983	0.526092	0.84369	270	6
Wishart	Lipid metabolism-DG or TG	TG(18:1_34:2)	0.62636	0.531079	0.84369	270	6
Wishart	Lipid metabolism-AC	C6:1	0.627244	0.530499	0.84369	270	6
Wishart	Lipid metabolism-DG or TG	TG(16:0_38:7)	-0.637332	0.523908	0.84369	270	6
Wishart	Amino acid/peptide metabolism	Valine	-0.625992	0.53132	0.84369	270	6
Wishart	Amino acid/peptide metabolism	Ornithine	-0.622779	0.53343	0.844719	270	6
Wishart	Amino acid/peptide metabolism	Creatine	-0.617418	0.536959	0.847984	270	6
Wishart	Lipid metabolism-DG or TG	TG(18:3_34:3)	0.604292	0.545649	0.859361	270	6
Wishart	Lipid metabolism-Cholesterol and bile acid metabolism	CE(22:5)	-0.594169	0.552399	0.866761	270	6
Wishart	Lipid metabolism-DG or TG	TG(18:0_34:2)	0.592752	0.553347	0.866761	270	6
Wishart	Lipid metabolism-DG or TG	TG(20:3_34:1)	0.588636	0.556105	0.867987	270	6
Wishart	Amino acid/peptide metabolism	Phenylalanine	-0.587105	0.557133	0.867987	270	6
Wishart	Amino acid/peptide metabolism	Serotonin	-0.580548	0.561545	0.870678	270	6
Wishart	Lipid metabolism-PC or LPC-ether	PC ae C38:1	0.577829	0.56338	0.870678	270	6
Wishart	Lipid metabolism-DG or TG	TG(16:0_38:2)	-0.578632	0.562838	0.870678	270	6
Wishart	Lipid metabolism-DG or TG	TG(18:2_35:1)	0.574192	0.565838	0.872144	270	6
Wishart	Amino acid/peptide metabolism	Indole	0.568678	0.569575	0.87557	270	6
Wishart	Lipid metabolism-SL metabolism (Cer HexCer SM GM)	SM C24:0	0.554546	0.579205	0.877311	270	6
Wishart	Amino acid/peptide metabolism	Citrulline	-0.554516	0.579226	0.877311	270	6
Wishart	Lipid metabolism-DG or TG	TG(16:1_34:3)	-0.556589	0.577808	0.877311	270	6
Wishart	Amino acid/peptide metabolism	Tryptophan	-0.559326	0.57594	0.877311	270	6
Wishart	Lipid metabolism-DG or TG	TG(17:1_34:3)	-0.553655	0.579815	0.877311	270	6
Wishart	Lipid metabolism-DG or TG	TG(18:0_38:6)	0.55843	0.576551	0.877311	270	6
Wishart	Lipid metabolism-PC or LPC	LysoPC a C16:1	-0.550887	0.581711	0.877883	270	6
Wishart	Lipid metabolism-DG or TG	TG(20:2_32:0)	-0.544591	0.586035	0.882104	270	6
Wishart	Amino acid/peptide metabolism	Indolelactic acid	0.535502	0.592303	0.884083	270	6
Wishart	Lipid metabolism-DG or TG	TG(18:3_36:4)	0.533818	0.593467	0.884083	270	6
Wishart	Common exposome-related metabolites	p-Hydroxyhippuric acid	-0.53799	0.590584	0.884083	270	6
Wishart	Amino acid/peptide metabolism	Leucine	-0.53739	0.590998	0.884083	270	6
Wishart	Amino acid/peptide metabolism	Aspartic acid	-0.527567	0.5978	0.887821	270	6
Wishart	Lipid metabolism-fatty acid/oxylipin	Caprylic acid	-0.52356	0.600585	0.887821	270	6
Wishart	Lipid metabolism-DG or TG	TG(20:1_34:2)	0.524358	0.600029	0.887821	270	6
Wishart	Lipid metabolism-PC or LPC	LysoPC a C26:1	-0.520925	0.602419	0.888261	270	6
Wishart	Lipid metabolism-PC or LPC-ether	PC ae C36:0	-0.518041	0.60443	0.88835	270	6
Wishart	Lipid metabolism-PC or LPC	PC aa C36:2	0.515444	0.606243	0.88835	270	6
Wishart	Lipid metabolism-SL metabolism (Cer HexCer SM GM)	HexCer(d18:1/23:0)	-0.507025	0.612137	0.88835	270	6
Wishart	Lipid metabolism-DG or TG	DG(17:0_17:1)	0.505474	0.613226	0.88835	270	6
Wishart	Lipid metabolism-DG or TG	TG(18:3_36:3)	0.511702	0.60886	0.88835	270	6
Wishart	Amino acid/peptide metabolism	Methionine sulfoxide	-0.512682	0.608174	0.88835	270	6
Wishart	Lipid metabolism-DG or TG	TG(16:0_35:3)	0.505457	0.613238	0.88835	270	6
Wishart	Lipid metabolism-PC or LPC	LysoPC a C18:2	0.500729	0.616562	0.890932	270	6
Wishart	Amino acid/peptide metabolism	Spermidine	-0.496129	0.619803	0.891745	270	6
Wishart	Lipid metabolism-DG or TG	TG(18:2_33:1)	0.495553	0.62021	0.891745	270	6
Wishart	Lipid metabolism-DG or TG	TG(20:0_32:4)	0.487571	0.625854	0.895165	270	6
Wishart	Lipid metabolism-DG or TG	TG(14:0_36:3)	-0.479786	0.63138	0.895165	270	6
Wishart	Amino acid/peptide metabolism	N-Acetyl-Aspartic acid	0.481451	0.630196	0.895165	270	6
Wishart	TCA-related or dicarboxylic acids	Malonic acid	0.487639	0.625805	0.895165	270	6
Wishart	Lipid metabolism-DG or TG	TG(18:2_34:4)	0.480291	0.631021	0.895165	270	6
Wishart	Lipid metabolism-DG or TG	TG(16:0_36:5)	0.47256	0.636527	0.895165	270	6
Wishart	Lipid metabolism-AC	C3OH	0.473712	0.635705	0.895165	270	6
Wishart	Lipid metabolism-DG or TG	TG(18:1_34:1)	-0.477535	0.632981	0.895165	270	6
Wishart	Carbohydrate, glycolysis related metabolites or sugar alcohols/acids	3-Deoxyglucosone	-0.473506	0.635852	0.895165	270	6
Wishart	Lipid metabolism-PC or LPC	LysoPC a C28:1	-0.428003	0.668649	0.895295	270	6
Wishart	Lipid metabolism-SL metabolism (Cer HexCer SM GM)	SM(OH) C14:1	0.436697	0.662331	0.895295	270	6
Wishart	Lipid metabolism-AC	C9	0.427318	0.669148	0.895295	270	6
Wishart	Lipid metabolism-AC	C3	-0.428299	0.668434	0.895295	270	6
Wishart	Lipid metabolism-PC or LPC	PC aa C28:1	-0.435293	0.66335	0.895295	270	6
Wishart	Lipid metabolism-DG or TG	TG(20:1_32:3)	0.452344	0.651021	0.895295	270	6
Wishart	Lipid metabolism-PC or LPC	LysoPC a C20:3	-0.437066	0.662064	0.895295	270	6
Wishart	Lipid metabolism-DG or TG	TG(17:0_36:4)	0.427455	0.669048	0.895295	270	6
Wishart	Amino acid/peptide metabolism	N1-Acetyl-Lysine + N6-Acetyl-Lysine	-0.435399	0.663273	0.895295	270	6
Wishart	Lipid metabolism-SL metabolism (Cer HexCer SM GM)	SM C16:0	0.4299	0.667268	0.895295	270	6
Wishart	Lipid metabolism-PC or LPC-ether	PC ae C38:3	0.437854	0.661492	0.895295	270	6
Wishart	Lipid metabolism-DG or TG	TG(20:3_34:0)	-0.442411	0.658192	0.895295	270	6
Wishart	Lipid metabolism-DG or TG	TG(16:0_37:3)	-0.454452	0.649504	0.895295	270	6
Wishart	Lipid metabolism-DG or TG	TG(20:3_36:4)	0.461633	0.644344	0.895295	270	6
Wishart	Lipid metabolism-DG or TG	TG(16:0_36:2)	-0.455011	0.649102	0.895295	270	6
Wishart	Lipid metabolism-DG or TG	TG(20:4_34:2)	0.438003	0.661384	0.895295	270	6
Wishart	Lipid metabolism-SL metabolism (Cer HexCer SM GM)	Cer(d18:1/25:0)	-0.450798	0.652135	0.895295	270	6
Wishart	Lipid metabolism-DG or TG	TG(22:5_32:0)	0.461182	0.644668	0.895295	270	6
Wishart	Lipid metabolism-SL metabolism (Cer HexCer SM GM)	Hex3Cer(d18:1/16:0)	0.460971	0.64482	0.895295	270	6
Wishart	Lipid metabolism-DG or TG	TG(16:0_28:1)	-0.458009	0.646946	0.895295	270	6
Wishart	Lipid metabolism-DG or TG	TG(16:1_32:1)	-0.460169	0.645395	0.895295	270	6
Wishart	Lipid metabolism-PC or LPC-ether	PC ae C40:4	0.416087	0.677346	0.895895	270	6
Wishart	Lipid metabolism-DG or TG	TG(16:0_40:8)	-0.419991	0.674492	0.895895	270	6
Wishart	Amino acid/peptide metabolism	4-Hydroxyphenylpyruvic acid	-0.416431	0.677094	0.895895	270	6
Wishart	Amino acid/peptide metabolism	Glutamine	-0.418515	0.675571	0.895895	270	6
Wishart	Amino acid/peptide metabolism	Isoleucine	-0.418256	0.67576	0.895895	270	6
Wishart	Lipid metabolism-DG or TG	TG(16:0_38:6)	-0.412682	0.67984	0.89714	270	6
Wishart	Lipid metabolism-DG or TG	TG(18:3_32:0)	0.405945	0.684783	0.899556	270	6
Wishart	Lipid metabolism-SL metabolism (Cer HexCer SM GM)	Hex2Cer(d18:1/24:0)	0.407753	0.683455	0.899556	270	6
Wishart	Lipid metabolism-PC or LPC	PC aa C30:0	-0.392615	0.694604	0.903912	270	6
Wishart	Lipid metabolism-DG or TG	TG(16:1_36:5)	0.393819	0.693715	0.903912	270	6
Wishart	Common exposome-related metabolites	Strontium	0.391724	0.695262	0.903912	265	6
Wishart	Cofactor and micronutrient metabolism	Vitamin B9	-0.393026	0.694301	0.903912	267	6
Wishart	Lipid metabolism-DG or TG	TG(17:1_36:4)	0.390836	0.695918	0.903912	270	6
Wishart	Lipid metabolism-DG or TG	TG(18:3_34:2)	0.382226	0.702294	0.905485	270	6
Wishart	Common exposome-related metabolites	Dimethylamine	0.381784	0.702622	0.905485	270	6
Wishart	Nucleosides, nucleotides, or purine metabolism	7-Methylguanine	0.384131	0.700881	0.905485	270	6
Wishart	Lipid metabolism-DG or TG	TG(20:1_24:3)	-0.380741	0.703396	0.905485	270	6
Wishart	Lipid metabolism-DG or TG	TG(18:2_36:5)	0.377822	0.705563	0.906256	270	6
Wishart	Cofactor and micronutrient metabolism	Vitamin B1	-0.373412	0.708842	0.906439	267	6
Wishart	Lipid metabolism-PC or LPC-ether	PC ae C44:5	-0.374989	0.707669	0.906439	270	6
Wishart	Lipid metabolism-DG or TG	TG(16:0_34:3)	0.364417	0.715547	0.906987	270	6
Wishart	Amino acid/peptide metabolism	N-Acetyl-Asparagine	0.365533	0.714714	0.906987	270	6
Wishart	Lipid metabolism-DG or TG	TG(18:1_34:3)	0.367283	0.713408	0.906987	270	6
Wishart	Lipid metabolism-DG or TG	TG(20:2_32:1)	-0.367341	0.713365	0.906987	270	6
Wishart	Lipid metabolism-DG or TG	TG(18:2_33:2)	0.361807	0.717497	0.907468	270	6
Wishart	Lipid metabolism-PE or LPE	Ethanolamine	0.354081	0.723279	0.910871	270	6
Wishart	Lipid metabolism-PC or LPC	PC aa C40:5	0.354	0.723339	0.910871	270	6
Wishart	Lipid metabolism-DG or TG	TG(18:1_36:5)	0.351602	0.725137	0.91115	270	6
Wishart	Lipid metabolism-DG or TG	TG(20:2_34:3)	0.348077	0.727782	0.912491	270	6
Wishart	Carbohydrate, glycolysis related metabolites or sugar alcohols/acids	Pyruvic acid	-0.342643	0.731867	0.915625	270	6
Wishart	Lipid metabolism-DG or TG	TG(18:2_33:0)	-0.3397	0.734082	0.916414	270	6
Wishart	Cofactor and micronutrient metabolism	Vitamin B7	-0.313298	0.754054	0.917565	267	6
Wishart	Lipid metabolism-DG or TG	TG(16:0_34:4)	-0.324769	0.745356	0.917565	270	6
Wishart	Nucleosides, nucleotides, or purine metabolism	Allantoin	0.32168	0.747695	0.917565	270	6
Wishart	Lipid metabolism-PC or LPC	PC aa C36:4	0.316566	0.751573	0.917565	270	6
Wishart	Lipid metabolism-DG or TG	TG(16:1_36:3)	0.330731	0.740848	0.917565	270	6
Wishart	Lipid metabolism-DG or TG	TG(16:1_32:0)	-0.315292	0.75254	0.917565	270	6
Wishart	Lipid metabolism-PC or LPC	PC aa C38:3	0.315146	0.752651	0.917565	270	6
Wishart	Amino acid/peptide metabolism	3-Aminoisobutyric acid	-0.321186	0.748069	0.917565	270	6
Wishart	Lipid metabolism-DG or TG	TG(18:1_32:0)	-0.32379	0.746097	0.917565	270	6
Wishart	Cofactor and micronutrient metabolism	Vitamin B6	-0.325368	0.744903	0.917565	267	6
Wishart	Lipid metabolism-DG or TG	TG(20:4_34:1)	-0.321008	0.748204	0.917565	270	6
Wishart	Amino acid/peptide metabolism	3-Hydroxyisobutyric acid	-0.326876	0.743761	0.917565	270	6
Wishart	Lipid metabolism-PC or LPC	PC aa C34:4	-0.309639	0.756835	0.919014	270	6
Wishart	Lipid metabolism-DG or TG	TG(18:2_36:3)	0.302119	0.762562	0.920353	270	6
Wishart	Lipid metabolism-DG or TG	TG(20:3_36:3)	0.299829	0.764307	0.920353	270	6
Wishart	Lipid metabolism-DG or TG	TG(20:4_36:4)	-0.301891	0.762735	0.920353	270	6
Wishart	Lipid metabolism-DG or TG	TG(16:0_38:5)	0.300196	0.764028	0.920353	270	6
Wishart	Common exposome-related metabolites	Benzoic acid	-0.279102	0.780167	0.928529	270	6
Wishart	Lipid metabolism-PC or LPC	PC aa C32:0	-0.281884	0.778032	0.928529	270	6
Wishart	Amino acid/peptide metabolism	Argininic acid	0.247174	0.804773	0.928529	270	6
Wishart	Lipid metabolism-SL metabolism (Cer HexCer SM GM)	Hex2Cer(d18:1/20:0)	0.246451	0.805333	0.928529	270	6
Wishart	Lipid metabolism-SL metabolism (Cer HexCer SM GM)	SM(OH) C16:1	-0.23788	0.811974	0.928529	270	6
Wishart	Amino acid/peptide metabolism	beta-Alanine	-0.263138	0.792444	0.928529	270	6
Wishart	Lipid metabolism-SL metabolism (Cer HexCer SM GM)	HexCer(d18:2/16:0)	-0.244341	0.806967	0.928529	270	6
Wishart	Lipid metabolism-DG or TG	TG(18:1_34:4)	0.226391	0.820897	0.928529	270	6
Wishart	Lipid metabolism-PC or LPC-ether	PC ae C44:6	0.270577	0.786716	0.928529	270	6
Wishart	Lipid metabolism-DG or TG	TG(18:3_34:1)	0.259504	0.795247	0.928529	270	6
Wishart	Lipid metabolism-PC or LPC	PC aa C38:4	0.241133	0.809452	0.928529	270	6
Wishart	Lipid metabolism-DG or TG	TG(18:3_34:0)	-0.251548	0.80139	0.928529	270	6
Wishart	Lipid metabolism-DG or TG	TG(18:3_36:2)	-0.236731	0.812865	0.928529	270	6
Wishart	Nucleosides, nucleotides, or purine metabolism	Uric acid	0.231108	0.817231	0.928529	270	6
Wishart	Lipid metabolism-PC or LPC-ether	PC ae C40:3	-0.263638	0.792059	0.928529	270	6
Wishart	Lipid metabolism-DG or TG	TG(18:0_36:5)	0.287117	0.774023	0.928529	270	6
Wishart	Lipid metabolism-DG or TG	TG(18:1_32:2)	-0.253427	0.799938	0.928529	270	6
Wishart	Lipid metabolism-DG or TG	TG(18:1_35:2)	0.259782	0.795032	0.928529	270	6
Wishart	Lipid metabolism-DG or TG	TG(18:1_36:4)	0.233701	0.815217	0.928529	270	6
Wishart	Lipid metabolism-DG or TG	TG(17:0_36:3)	0.279843	0.779598	0.928529	270	6
Wishart	Lipid metabolism-DG or TG	TG(20:4_36:3)	0.274082	0.784022	0.928529	270	6
Wishart	Lipid metabolism-DG or TG	TG(18:2_36:2)	-0.239267	0.810899	0.928529	270	6
Wishart	Amino acid/peptide metabolism	Methylhistidine	-0.231578	0.816866	0.928529	270	6
Wishart	Lipid metabolism-DG or TG	TG(17:1_36:3)	0.243515	0.807607	0.928529	270	6
Wishart	Lipid metabolism-DG or TG	TG(20:0_32:3)	0.267424	0.789143	0.928529	270	6
Wishart	Lipid metabolism-DG or TG	TG(20:4_34:3)	0.248303	0.8039	0.928529	270	6
Wishart	Carbohydrate, glycolysis related metabolites or sugar alcohols/acids	Lactic acid	-0.282227	0.77777	0.928529	270	6
Wishart	Amino acid/peptide metabolism	Alanine	0.226889	0.82051	0.928529	270	6
Wishart	Lipid metabolism-DG or TG	TG(16:0_34:1)	-0.230124	0.817996	0.928529	270	6
Wishart	Common exposome-related metabolites	Trimethylamine N-Oxide	0.27239	0.785322	0.928529	270	6
Wishart	Lipid metabolism-DG or TG	TG(16:1_38:3)	-0.275382	0.783023	0.928529	270	6
Wishart	Cofactor and micronutrient metabolism	Vitamin B5	-0.219243	0.826461	0.929366	267	6
Wishart	Nucleosides, nucleotides, or purine metabolism	Uridine	0.219904	0.825946	0.929366	270	6
Wishart	Lipid metabolism-DG or TG	TG(18:1_32:3)	0.222349	0.824042	0.929366	270	6
Wishart	Lipid metabolism-DG or TG	TG(18:2_36:4)	0.214131	0.830445	0.931335	270	6
Wishart	Amino acid/peptide metabolism	2-oxoisocaproic acid	0.212862	0.831434	0.931335	270	6
Wishart	Lipid metabolism-SL metabolism (Cer HexCer SM GM)	SM C16:1	0.200039	0.84145	0.938595	270	6
Wishart	Lipid metabolism-fatty acid/oxylipin	Propionic acid	0.200883	0.84079	0.938595	270	6
Wishart	Cofactor and micronutrient metabolism	Vitamin B3-amide	0.198331	0.842786	0.938595	267	6
Wishart	Amino acid/peptide metabolism	N2-Acetyl-Ornithine	-0.195464	0.84503	0.939283	270	6
Wishart	Lipid metabolism-PC or LPC-ether	PC ae C30:0	0.190772	0.848704	0.941556	270	6
Wishart	Lipid metabolism-DG or TG	DG(17:0_18:1)	0.177405	0.859191	0.951364	270	6
Wishart	Lipid metabolism-DG or TG	TG(20:3_32:0)	0.169896	0.865092	0.954242	270	6
Wishart	Lipid metabolism-DG or TG	TG(18:1_38:5)	-0.171239	0.864036	0.954242	270	6
Wishart	Lipid metabolism-DG or TG	TG(20:1_32:2)	-0.156817	0.875389	0.963761	270	6
Wishart	Lipid metabolism-SL metabolism (Cer HexCer SM GM)	HexCer(d18:2/20:0)	-0.151173	0.87984	0.966124	270	6
Wishart	Lipid metabolism-DG or TG	DG(14:0_18:1)	-0.132929	0.894249	0.966124	270	6
Wishart	Lipid metabolism-PC or LPC	LysoPC a C18:0	-0.144954	0.884747	0.966124	270	6
Wishart	Lipid metabolism-SL metabolism (Cer HexCer SM GM)	HexCer(d18:2/23:0)	-0.149603	0.881078	0.966124	270	6
Wishart	Lipid metabolism-PC or LPC-ether	PC ae C32:2	-0.142351	0.886803	0.966124	270	6
Wishart	Cofactor and micronutrient metabolism	Vitamin B2	0.139026	0.88943	0.966124	267	6
Wishart	Lipid metabolism-DG or TG	TG(18:2_36:0)	0.137212	0.890864	0.966124	270	6
Wishart	Cofactor and micronutrient metabolism	Potassium	0.137595	0.890561	0.966124	265	6
Wishart	Lipid metabolism-DG or TG	TG(18:3_38:6)	-0.135093	0.892538	0.966124	270	6
Wishart	Lipid metabolism-DG or TG	TG(18:0_34:3)	0.134086	0.893334	0.966124	270	6
Wishart	Lipid metabolism-DG or TG	TG(16:0_40:7)	-0.129705	0.896799	0.967071	270	6
Wishart	Lipid metabolism-DG or TG	TG(16:1_34:2)	-0.124846	0.900645	0.969409	270	6
Wishart	Amino acid/peptide metabolism	N-Acetyl-Glycine	-0.11812	0.905972	0.971904	270	6
Wishart	Lipid metabolism-AC	C5OH	0.11695	0.906899	0.971904	270	6
Wishart	Lipid metabolism-DG or TG	TG(16:1_28:0)	-0.115553	0.908007	0.971904	270	6
Wishart	TCA-related or dicarboxylic acids	alpha-Ketoglutaric acid	-0.104358	0.916885	0.979592	270	6
Wishart	Lipid metabolism-DG or TG	TG(20:1_34:1)	-0.102006	0.918752	0.979776	270	6
Wishart	Lipid metabolism-DG or TG	TG(14:0_36:4)	0.0603489	0.951878	0.982474	270	6
Wishart	Lipid metabolism-PC or LPC	PC aa C34:1	0.061597	0.950884	0.982474	270	6
Wishart	Lipid metabolism-DG or TG	TG(16:0_32:3)	0.0718125	0.942751	0.982474	270	6
Wishart	Lipid metabolism-fatty acid/oxylipin	3-Methyladipic acid	-0.0633309	0.949503	0.982474	270	6
Wishart	Lipid metabolism-DG or TG	TG(20:4_36:2)	0.0808511	0.93556	0.982474	270	6
Wishart	Lipid metabolism-DG or TG	TG(18:0_36:3)	-0.08383	0.933192	0.982474	270	6
Wishart	Lipid metabolism-DG or TG	TG(14:0_38:4)	0.077733	0.93804	0.982474	270	6
Wishart	Lipid metabolism-DG or TG	TG(20:1_34:3)	0.0793173	0.93678	0.982474	270	6
Wishart	Lipid metabolism-DG or TG	TG(18:1_33:2)	-0.0604145	0.951826	0.982474	270	6
Wishart	Lipid metabolism-PC or LPC-ether	PC ae C36:1	-0.0605895	0.951686	0.982474	270	6
Wishart	Lipid metabolism-DG or TG	TG(17:1_34:2)	0.0807726	0.935623	0.982474	270	6
Wishart	Lipid metabolism-SL metabolism (Cer HexCer SM GM)	HexCer(d18:2/18:0)	0.0760886	0.939349	0.982474	270	6
Wishart	Lipid metabolism-PC or LPC	PC aa C40:3	-0.068119	0.945691	0.982474	270	6
Wishart	Lipid metabolism-SL metabolism (Cer HexCer SM GM)	Cer(d16:1/20:0)	0.0724633	0.942233	0.982474	270	6
Wishart	Lipid metabolism-DG or TG	TG(18:3_36:1)	0.0805604	0.935792	0.982474	270	6
Wishart	Amino acid/peptide metabolism	Cystathionine	-0.0940188	0.925094	0.982474	270	6
Wishart	Lipid metabolism-DG or TG	TG(20:3_34:3)	0.0735199	0.941392	0.982474	270	6
Wishart	Lipid metabolism-PC or LPC-ether	PC ae C44:4	-0.0776274	0.938124	0.982474	270	6
Wishart	Lipid metabolism-DG or TG	TG(18:2_32:1)	-0.057426	0.954206	0.983121	270	6
Wishart	Lipid metabolism-DG or TG	TG(16:0_35:2)	-0.0541271	0.956834	0.984075	270	6
Wishart	Lipid metabolism-SL metabolism (Cer HexCer SM GM)	Hex2Cer(d18:1/16:0)	0.046837	0.962643	0.988291	270	6
Wishart	Lipid metabolism-SL metabolism (Cer HexCer SM GM)	HexCer(d18:1/20:0)	0.0403126	0.967844	0.991868	270	6
Wishart	Lipid metabolism-PC or LPC	PC aa C36:1	-0.035124	0.971981	0.992588	270	6
Wishart	Lipid metabolism-DG or TG	TG(18:2_38:6)	-0.0364304	0.970939	0.992588	270	6
Wishart	Carbohydrate, glycolysis related metabolites or sugar alcohols/acids	3,4-Dihydroxybutyric acid	0.0236858	0.981103	0.993262	270	6
Wishart	Lipid metabolism-DG or TG	TG(18:2_30:0)	-0.0235235	0.981233	0.993262	270	6
Wishart	Amino acid/peptide metabolism	N1-Acetylspermidine	-0.025843	0.979383	0.993262	270	6
Wishart	Amino acid/peptide metabolism	Proline	0.0245108	0.980445	0.993262	270	6
Wishart	Lipid metabolism-DG or TG	TG(20:4_34:0)	-0.02937	0.97657	0.993262	270	6
Wishart	Lipid metabolism-PC or LPC	PC aa C32:1	0.0212776	0.983024	0.993336	270	6
Wishart	Lipid metabolism-DG or TG	TG(18:1_36:3)	-0.0185581	0.985194	0.99379	270	6
Wishart	Lipid metabolism-PC or LPC-ether	PC ae C34:0	-0.0139772	0.988848	0.995739	270	6
Wishart	Lipid metabolism-DG or TG	TG(16:0_34:2)	-0.00971043	0.992252	0.995929	270	6
Wishart	Lipid metabolism-PC or LPC-ether	PC ae C34:1	0.00942103	0.992483	0.995929	270	6
Wishart	Lipid metabolism-DG or TG	TG(18:2_36:1)	0.00580544	0.995368	0.997093	270	6
Wishart	Lipid metabolism-PC or LPC	LysoPC a C16:0	0.00197906	0.998421	0.998421	270	6
		Color scale	13
			-13
